# PregMedNet: Multifaceted Maternal Medication Impacts on Neonatal Complications

**DOI:** 10.1101/2025.02.13.25322242

**Authors:** Yeasul Kim, Ivana Marić, Chloe M. Kashiwagi, Lichy Han, Philip Chung, Jonathan D Reiss, Lindsay D. Butcher, Kaitlin J. Caoili, Eloïse Berson, Lei Xue, Camilo Espinosa, Tomin James, Sayane Shome, Feng Xie, Marc Ghanem, David Seong, Alan L Chang, S Momsen Reincke, Samson Mataraso, Chi-Hung Shu, Davide De Francesco, Martin Becker, Wasan M Kumar, Ron Wong, Brice Gaudilliere, Martin S Angst, Gary M Shaw, Brian T Bateman, David K Stevenson, Lawrence S Prince, Nima Aghaeepour

## Abstract

While medication use is common among pregnant women, medication safety remains insufficiently characterized because studies in pregnant women are challenging due to safety concerns. The recent digitization of healthcare databases and advances in computational methods have created new opportunities for large-scale, retrospective drug safety evaluations. Here, we present PregMedNet, a platform that characterizes multifaceted maternal medication effects on neonatal outcomes during pregnancy, covering more than 27,000 drug-disease pairs across 1,152 medications and 24 outcomes. These results encompass known and novel odds ratios (ORs), adjusted ORs, and drug-drug interactions, systematically analyzed using nationwide claims data and an advanced machine learning pipeline. Notably, one of the newly discovered associations was experimentally validated *in vivo*. This supports the reliability of PregMedNet’s findings and demonstrates the utility of claims data and machine learning for perinatal medication safety studies. Additionally, potential biological mechanisms underlying the associations were explored using a graph learning method, providing candidate pathways for future mechanistic investigations. We expect that PregMedNet will contribute to advancing maternal medication safety and improving neonatal outcomes by providing extensive, multifaceted drug safety information on this previously underrepresented population.

## Supplementary Tables 1-10 for "PregMedNet: Multifaceted Maternal Medication Impacts on Neonatal Complications"

### Sheet: Supplementary Table Legends
Supplementary Table 1	Maternal Age, Gestational Age, Preterm Birth
Supplementary Table 2	Prevlanece of Diseases (Mother and Baby)
Supplementary Table 3	ICD/CPT Codes for Pregnancy
Supplementary Table 4	ICD Codes for Multiple Gestations/Molar and Ectopic Pregnancies
Supplementary Table 5	ICD Codes for Newborn Babies
Supplementary Table 6	ICD Codes for Gestational Age
Supplementary Table 7	ICD Codes for Preterm Birth
Supplementary Table 8	ICD Code List for 24 Neonatal Complications
Supplementary Table 9	ICD Code List for Maternal Comorbidities
Supplementary Table 10	Distribution of Maternal Medications in the discovery cohort according to Australian categories for prescribing medicine in pregnancy (AU TGA)

### Sheet: Supplementary Table 1
Supplementary Table 1: Maternal Age, Gestational Age, Preterm Birth
1-1. Mean and Standard Deviations
Gestational Age	Mean (weeks)	38.584
	Standard Deviation (weeks)	1.705
	Max (weeks)	43
	Min (weeks)	21
	Number of Patients with GA Code	491059
	Precent of Patients with GA Code (%)	0.41257
Maternal Age	Mean (years)	31.181
	Standard Deviation (years)	4.749
	Max (years)	55
	Min (years)	12
Preterm Birth	Number of Patients with PTB	106912
	Percent of Patients with PTB (%)	0.08982
	Number of Patients with PTB Code	71253
	Percent of Patients with PTB Code (%)	0.05986
1-2. Preterm Birth and Preterm Birth Codes
		Number of Patients with Preterm Birth Codes		Total
		No	Yes
Preterm Birth	No	1083345	0	1083345
	Yes	35659	71253	106912
1-3. Preterm Birth and Gestational Age Code
		Number of Patients with Gestatinal Age Codes		Total
		No	Yes
Preterm Birth	No	678792	404553	1083345
	Yes	20406	86506	106912

### Sheet: Supplementary Table 2
Supplementary Table 2: Prevalence of Disease
Disease	Prevalence (%)
Neonatal Complications
Kernicterus	0.0852
Transient Tachypnea of Newborn (TTN)	3.91193
Respiratory Distress Syndrome (RDS)	3.87462
Sepsis	2.47955
Intraventricular Hemorrhage (IVH)	0.41
Gestational Alloimmune Liver Disease (GALD)	0.0366
Seizures	0.347
Necrotizing Enterocolitis (NEC)	0.108
Persistent Pulmonary Hypertension (PPHN)	0.398
Hypoglycemia	3.3402
Neonatal Abstinence Syndrome (NAS)	0.11
Arrhythmia	1.18512
Pneumonia	0.757
Urinary Tract Infection (UTI)	0.572
Jaundice	36.7474
Small for Gestational Age (SGA)	2.54281
Large for Gestational Age (LGA)	6.52279
Postmaturity	3.61132
Neonatal Death	0.319
Retinopathy of Prematurity (ROP)	0.836
Bronchopulmonary Dysplasia (BPD)	0.517
Anemia of Prematurity (AOP)	0.134
Anemia (newborn)	1.52959
Other Respioratory Diseases of Newborn	5.03034

### Sheet: Supplementary Table 3
	Supplementary Table 3: ICD Codes for Pregnancy (Delivery Singleton)
Code Type	Code Type	Code	ICD Description	Parent Category
	(1) ICD-9-CM: Complications mainly related to pregnancy (640–649), with "delivered" or "delivery"
Diagnosis	ICD-9-CM	64001	Threatened abortion, delivered, with or without mention of antepartum condition	Complications mainly related to pregnancy (640–649), with "delivered"
Diagnosis	ICD-9-CM	64420	Early onset of delivery, unspecified as to episode of care or not applicable	Complications mainly related to pregnancy (640–649), with "delivered"
Diagnosis	ICD-9-CM	64511	Post term pregnancy, delivered, with or without mention of antepartum condition	Complications mainly related to pregnancy (640–649), with "delivered"
Diagnosis	ICD-9-CM	64521	Prolonged pregnancy, delivered, with or without mention of antepartum condition	Complications mainly related to pregnancy (640–649), with "delivered"
Diagnosis	ICD-9-CM	64981	Onset (spontaneous) of labor after 37 completed weeks of gestation but before 39 completed weeks gestation, with delivery by (planned) cesarean section, delivered, with or without mention of antepartum condition	Complications mainly related to pregnancy (640–649), with "delivered"
Diagnosis	ICD-9-CM	64982	Onset (spontaneous) of labor after 37 completed weeks of gestation but before 39 completed weeks gestation, with delivery by (planned) cesarean section, delivered, with mention of postpartum complication	Complications mainly related to pregnancy (640–649), with "delivered"
(2) ICD-9-CM: Normal delivery, and other indications for care in pregnancy, labor, and delivery (650–659), without multiple pregnancies, with "delivered" or "delivery"
Diagnosis	ICD-9-CM	650	Normal delivery	Normal delivery, and other indications for care in pregnancy, labor, and delivery (650–659), without multiple pregnancies, with "delivered"
Diagnosis	ICD-9-CM	65201	Unstable lie, delivered, with or without mention of antepartum condition	Normal delivery, and other indications for care in pregnancy, labor, and delivery (650–659), without multiple pregnancies, with "delivered"
Diagnosis	ICD-9-CM	65211	Breech or other malpresentation successfully converted to cephalic presentation, delivered, with or without mention of antepartum condition	Normal delivery, and other indications for care in pregnancy, labor, and delivery (650–659), without multiple pregnancies, with "delivered"
Diagnosis	ICD-9-CM	65221	Breech presentation without mention of version, delivered, with or without mention of antepartum condition	Normal delivery, and other indications for care in pregnancy, labor, and delivery (650–659), without multiple pregnancies, with "delivered"
Diagnosis	ICD-9-CM	65231	Transverse or oblique presentation, delivered, with or without mention of antepartum condition	Normal delivery, and other indications for care in pregnancy, labor, and delivery (650–659), without multiple pregnancies, with "delivered"
Diagnosis	ICD-9-CM	65241	Face or brow presentation, delivered, with or without mention of antepartum condition	Normal delivery, and other indications for care in pregnancy, labor, and delivery (650–659), without multiple pregnancies, with "delivered"
Diagnosis	ICD-9-CM	65251	High head at term, delivered, with or without mention of antepartum condition	Normal delivery, and other indications for care in pregnancy, labor, and delivery (650–659), without multiple pregnancies, with "delivered"
Diagnosis	ICD-9-CM	65271	Prolapsed arm of fetus, delivered, with or without mention of antepartum condition	Normal delivery, and other indications for care in pregnancy, labor, and delivery (650–659), without multiple pregnancies, with "delivered"
Diagnosis	ICD-9-CM	65281	Other specified malposition or malpresentation, delivered, with or without mention of antepartum condition	Normal delivery, and other indications for care in pregnancy, labor, and delivery (650–659), without multiple pregnancies, with "delivered"
Diagnosis	ICD-9-CM	65291	Unspecified malposition or malpresentation, delivered, with or without mention of antepartum condition	Normal delivery, and other indications for care in pregnancy, labor, and delivery (650–659), without multiple pregnancies, with "delivered"
Diagnosis	ICD-9-CM	65811	Premature rupture of membranes, delivered, with or without mention of antepartum condition	Normal delivery, and other indications for care in pregnancy, labor, and delivery (650–659), without multiple pregnancies, with "delivered"
Diagnosis	ICD-9-CM	65820	Delayed delivery after spontaneous or unspecified rupture of membranes, unspecified as to episode of care or not applicable	Normal delivery, and other indications for care in pregnancy, labor, and delivery (650–659), without multiple pregnancies, with "delivered"
Diagnosis	ICD-9-CM	65821	Delayed delivery after spontaneous or unspecified rupture of membranes, delivered, with or without mention of antepartum condition	Normal delivery, and other indications for care in pregnancy, labor, and delivery (650–659), without multiple pregnancies, with "delivered"
Diagnosis	ICD-9-CM	65823	Delayed delivery after spontaneous or unspecified rupture of membranes, antepartum condition or complication	Normal delivery, and other indications for care in pregnancy, labor, and delivery (650–659), without multiple pregnancies, with "delivered"
Diagnosis	ICD-9-CM	65830	Delayed delivery after artificial rupture of membranes, unspecified as to episode of care or not applicable	Normal delivery, and other indications for care in pregnancy, labor, and delivery (650–659), without multiple pregnancies, with "delivered"
Diagnosis	ICD-9-CM	65831	Delayed delivery after artificial rupture of membranes, delivered, with or without mention of antepartum condition	Normal delivery, and other indications for care in pregnancy, labor, and delivery (650–659), without multiple pregnancies, with "delivered"
Diagnosis	ICD-9-CM	65833	Delayed delivery after artificial rupture of membranes, antepartum condition or complication	Normal delivery, and other indications for care in pregnancy, labor, and delivery (650–659), without multiple pregnancies, with "delivered"
Diagnosis	ICD-9-CM	65901	Failed mechanical induction of labor, delivered, with or without mention of antepartum condition	Normal delivery, and other indications for care in pregnancy, labor, and delivery (650–659), without multiple pregnancies, with "delivered"
Diagnosis	ICD-9-CM	65911	Failed medical or unspecified induction of labor, delivered, with or without mention of antepartum condition	Normal delivery, and other indications for care in pregnancy, labor, and delivery (650–659), without multiple pregnancies, with "delivered"
Diagnosis	ICD-9-CM	65980	Other specified indications for care or intervention related to labor and delivery, unspecified as to episode of care or not applicable	Normal delivery, and other indications for care in pregnancy, labor, and delivery (650–659), without multiple pregnancies, with "delivered"
Diagnosis	ICD-9-CM	65981	Other specified indications for care or intervention related to labor and delivery, delivered, with or without mention of antepartum condition	Normal delivery, and other indications for care in pregnancy, labor, and delivery (650–659), without multiple pregnancies, with "delivered"
Diagnosis	ICD-9-CM	65983	Other specified indications for care or intervention related to labor and delivery, antepartum condition or complication	Normal delivery, and other indications for care in pregnancy, labor, and delivery (650–659), without multiple pregnancies, with "delivered"
Diagnosis	ICD-9-CM	65990	Unspecified indication for care or intervention related to labor and delivery, unspecified as to episode of care or not applicable	Normal delivery, and other indications for care in pregnancy, labor, and delivery (650–659), without multiple pregnancies, with "delivered"
Diagnosis	ICD-9-CM	65991	Unspecified indication for care or intervention related to labor and delivery, delivered, with or without mention of antepartum condition	Normal delivery, and other indications for care in pregnancy, labor, and delivery (650–659), without multiple pregnancies, with "delivered"
Diagnosis	ICD-9-CM	65993	Unspecified indication for care or intervention related to labor and delivery, antepartum condition or complication	Normal delivery, and other indications for care in pregnancy, labor, and delivery (650–659), without multiple pregnancies, with "delivered"
(3) ICD-9-CM: Complications occurring mainly in the course of labor and delivery (660–669), with "delivered" or "delivery"
Diagnosis	ICD-9-CM	66131	Precipitate labor, delivered, with or without mention of antepartum condition	Complications occurring mainly in the course of labor and delivery (660–669)
Diagnosis	ICD-9-CM	66191	Unspecified abnormality of labor, delivered, with or without mention of antepartum condition	Complications occurring mainly in the course of labor and delivery (660–669)
Diagnosis	ICD-9-CM	66201	Prolonged first stage of labor, delivered, with or without mention of antepartum condition	Complications occurring mainly in the course of labor and delivery (660–669)
Diagnosis	ICD-9-CM	66211	Unspecified prolonged labor, delivered, with or without mention of antepartum condition	Complications occurring mainly in the course of labor and delivery (660–669)
Diagnosis	ICD-9-CM	66221	Prolonged second stage of labor, delivered, with or without mention of antepartum condition	Complications occurring mainly in the course of labor and delivery (660–669)
Diagnosis	ICD-9-CM	66950	Forceps or vacuum extractor delivery without mention of indication, unspecified as to episode of care or not applicable	Complications occurring mainly in the course of labor and delivery (660–669)
Diagnosis	ICD-9-CM	66951	Forceps or vacuum extractor delivery without mention of indication, delivered, with or without mention of antepartum condition	Complications occurring mainly in the course of labor and delivery (660–669)
Diagnosis	ICD-9-CM	66960	Breech extraction, without mention of indication, unspecified as to episode of care or not applicable	Complications occurring mainly in the course of labor and delivery (660–669)
Diagnosis	ICD-9-CM	66961	Breech extraction, without mention of indication, delivered, with or without mention of antepartum condition	Complications occurring mainly in the course of labor and delivery (660–669)
Diagnosis	ICD-9-CM	66970	Cesarean delivery, without mention of indication, unspecified as to episode of care or not applicable	Complications occurring mainly in the course of labor and delivery (660–669)
Diagnosis	ICD-9-CM	66971	Cesarean delivery, without mention of indication, delivered, with or without mention of antepartum condition	Complications occurring mainly in the course of labor and delivery (660–669)
Diagnosis	ICD-9-CM	66981	Other complications of labor and delivery, delivered, with or without mention of antepartum condition	Complications occurring mainly in the course of labor and delivery (660–669)
Diagnosis	ICD-9-CM	66982	Other complications of labor and delivery, delivered, with mention of postpartum complication	Complications occurring mainly in the course of labor and delivery (660–669)
Diagnosis	ICD-9-CM	66991	Unspecified complication of labor and delivery, delivered, with or without mention of antepartum condition	Complications occurring mainly in the course of labor and delivery (660–669)
Diagnosis	ICD-9-CM	66992	Unspecified complication of labor and delivery, delivered, with mention of postpartum complication	Complications occurring mainly in the course of labor and delivery (660–669)
(4) ICD-9-CM: Outcome of delivery (V270-V279), without multiple pregnancies
Diagnosis	ICD-9-CM	V270	Outcome of delivery, single liveborn	Outcome of delivery (V270-V279), without multiple pregnancies
Diagnosis	ICD-9-CM	V271	Outcome of delivery, single stillborn	Outcome of delivery (V270-V279), without multiple pregnancies
Diagnosis	ICD-9-CM	V279	Outcome of delivery, unspecified outcome of delivery	Outcome of delivery (V270-V279), without multiple pregnancies
(5) ICD-9-PCS: Coding for Deliveries
Procedure	ICD-9-PCS	728	Other specified instrumental delivery
Procedure	ICD-9-PCS	729	Unspecified instrumental delivery
Procedure	ICD-9-PCS	7359	Other manually assisted delivery
Procedure	ICD-9-PCS	738	Operations on fetus to facilitate delivery
Procedure	ICD-9-PCS	7391	External version assisting delivery
Procedure	ICD-9-PCS	7393	Incision of cervix to assist delivery
Procedure	ICD-9-PCS	7394	Pubiotomy to assist delivery
Procedure	ICD-9-PCS	7399	Other operations assisting delivery
Procedure	ICD-9-PCS	740	Classical cesarean section
Procedure	ICD-9-PCS	741	Low cervical cesarean section
Procedure	ICD-9-PCS	742	Extraperitoneal cesarean section
Procedure	ICD-9-PCS	744	Cesarean section of other specified type
Procedure	ICD-9-PCS	7499	Other cesarean section of unspecified type
(6) ICD-10-CM: Delivery-related Diagnosis Codes
Diagnosis	ICD-10-CM	O6010X0	Preterm labor w preterm delivery, unsp trimester, unsp	Complications of labour and delivery(O60-O75), without multiple fetus
Diagnosis	ICD-10-CM	O6010X1	Preterm labor with preterm delivery, unsp trimester, fetus 1	Complications of labour and delivery(O60-O75), without multiple fetus
Diagnosis	ICD-10-CM	O6012X0	Preterm labor second tri w preterm delivery second tri, unsp	Complications of labour and delivery(O60-O75), without multiple fetus
Diagnosis	ICD-10-CM	O6012X1	Preterm labor second tri w preterm del second tri, fetus 1	Complications of labour and delivery(O60-O75), without multiple fetus
Diagnosis	ICD-10-CM	O6013X0	Preterm labor second tri w preterm delivery third tri, unsp	Complications of labour and delivery(O60-O75), without multiple fetus
Diagnosis	ICD-10-CM	O6013X1	Preterm labor second tri w preterm del third tri, fetus 1	Complications of labour and delivery(O60-O75), without multiple fetus
Diagnosis	ICD-10-CM	O6014X0	Preterm labor third tri w preterm delivery third tri, unsp	Complications of labour and delivery(O60-O75), without multiple fetus
Diagnosis	ICD-10-CM	O6014X1	Preterm labor third tri w preterm del third tri, fetus 1	Complications of labour and delivery(O60-O75), without multiple fetus
Diagnosis	ICD-10-CM	O6020X0	Term delivery w preterm labor, unsp trimester, unsp	Complications of labour and delivery(O60-O75), without multiple fetus
Diagnosis	ICD-10-CM	O6020X1	Term delivery with preterm labor, unsp trimester, fetus 1	Complications of labour and delivery(O60-O75), without multiple fetus
Diagnosis	ICD-10-CM	O6022X0	Term delivery w preterm labor, second trimester, unsp	Complications of labour and delivery(O60-O75), without multiple fetus
Diagnosis	ICD-10-CM	O6022X1	Term delivery with preterm labor, second trimester, fetus 1	Complications of labour and delivery(O60-O75), without multiple fetus
Diagnosis	ICD-10-CM	O6023X0	Term delivery w preterm labor, third trimester, unsp	Complications of labour and delivery(O60-O75), without multiple fetus
Diagnosis	ICD-10-CM	O6023X1	Term delivery with preterm labor, third trimester, fetus 1	Complications of labour and delivery(O60-O75), without multiple fetus
Diagnosis	ICD-10-CM	O80	Encounter for full-term uncomplicated delivery	Delivery(O80-O84)
Diagnosis	ICD-10-CM	O800	Spontaneous vertex delivery	Delivery(O80-O84)
Diagnosis	ICD-10-CM	O801	Spontaneous breech delivery	Delivery(O80-O84)
Diagnosis	ICD-10-CM	O808	Other single spontaneous delivery	Delivery(O80-O84)
Diagnosis	ICD-10-CM	O809	Single spontaneous delivery, unspecified	Delivery(O80-O84)
Diagnosis	ICD-10-CM	O810	Low forceps delivery	Delivery(O80-O84)
Diagnosis	ICD-10-CM	O811	Mid-cavity forceps delivery	Delivery(O80-O84)
Diagnosis	ICD-10-CM	O812	Mid-cavity forceps with rotation	Delivery(O80-O84)
Diagnosis	ICD-10-CM	O813	Other and unspecified forceps delivery	Delivery(O80-O84)
Diagnosis	ICD-10-CM	O814	Vacuum extractor delivery	Delivery(O80-O84)
Diagnosis	ICD-10-CM	O815	Delivery by combination of forceps and vacuum extractor	Delivery(O80-O84)
Diagnosis	ICD-10-CM	O82	Encounter for cesarean delivery without indication	Delivery(O80-O84)
Diagnosis	ICD-10-CM	O820	Delivery by elective caesarean section	Delivery(O80-O84)
Diagnosis	ICD-10-CM	O821	Delivery by emergency caesarean section	Delivery(O80-O84)
Diagnosis	ICD-10-CM	O822	Delivery by caesarean hysterectomy	Delivery(O80-O84)
Diagnosis	ICD-10-CM	O828	Other single delivery by caesarean section	Delivery(O80-O84)
Diagnosis	ICD-10-CM	O829	Delivery by caesarean section, unspecified	Delivery(O80-O84)
Diagnosis	ICD-10-CM	O83	Other assisted single delivery	Delivery(O80-O84)
Diagnosis	ICD-10-CM	O830	Breech extraction	Delivery(O80-O84)
Diagnosis	ICD-10-CM	O831	Other assisted breech delivery	Delivery(O80-O84)
Diagnosis	ICD-10-CM	O832	Other manipulation-assisted delivery	Delivery(O80-O84)
Diagnosis	ICD-10-CM	O833	Delivery of viable fetus in abdominal pregnancy	Delivery(O80-O84)
Diagnosis	ICD-10-CM	O834	Destructive operation for delivery	Delivery(O80-O84)
Diagnosis	ICD-10-CM	O838	Other specified assisted single delivery	Delivery(O80-O84)
Diagnosis	ICD-10-CM	O839	Assisted single delivery, unspecified	Delivery(O80-O84)
Diagnosis	ICD-10-CM	Z370	Single live birth	Outcome of delivery (Z37)
Diagnosis	ICD-10-CM	Z371	Single stillbirth	Outcome of delivery (Z37)
Diagnosis	ICD-10-CM	Z379	Outcome of delivery, unspecified	Outcome of delivery (Z37)
Diagnosis	ICD-10-CM	O4200	Premature rupture of membranes, onset of labor within 24 hours of rupture, unspecified weeks of gestation	Premature Rupture of Membrane (O42)
Diagnosis	ICD-10-CM	O42011	Preterm premature rupture of membranes, onset of labor within 24 hours of rupture, first trimester	Premature Rupture of Membrane (O42)
Diagnosis	ICD-10-CM	O42012	Preterm premature rupture of membranes, onset of labor within 24 hours of rupture, second trimester	Premature Rupture of Membrane (O42)
Diagnosis	ICD-10-CM	O42013	Preterm premature rupture of membranes, onset of labor within 24 hours of rupture, third trimester	Premature Rupture of Membrane (O42)
Diagnosis	ICD-10-CM	O42019	Preterm premature rupture of membranes, onset of labor within 24 hours of rupture, unspecified trimester	Premature Rupture of Membrane (O42)
Diagnosis	ICD-10-CM	O4210	Premature rupture of membranes, onset of labor more than 24 hours following rupture, unspecified weeks of gestation	Premature Rupture of Membrane (O42)
Diagnosis	ICD-10-CM	O42111	Preterm premature rupture of membranes, onset of labor more than 24 hours following rupture, first trimester	Premature Rupture of Membrane (O42)
Diagnosis	ICD-10-CM	O42112	Preterm premature rupture of membranes, onset of labor more than 24 hours following rupture, second trimester	Premature Rupture of Membrane (O42)
Diagnosis	ICD-10-CM	O42113	Preterm premature rupture of membranes, onset of labor more than 24 hours following rupture, third trimester	Premature Rupture of Membrane (O42)
Diagnosis	ICD-10-CM	O42119	Preterm premature rupture of membranes, onset of labor more than 24 hours following rupture, unspecified trimester	Premature Rupture of Membrane (O42)
Diagnosis	ICD-10-CM	O4290	Premature rupture of membranes, unspecified as to length of time between rupture and onset of labor, unspecified weeks of gestation	Premature Rupture of Membrane (O42)
Diagnosis	ICD-10-CM	O42911	Preterm premature rupture of membranes, unspecified as to length of time between rupture and onset of labor, first trimester	Premature Rupture of Membrane (O42)
Diagnosis	ICD-10-CM	O42912	Preterm premature rupture of membranes, unspecified as to length of time between rupture and onset of labor, second trimester	Premature Rupture of Membrane (O42)
Diagnosis	ICD-10-CM	O42913	Preterm premature rupture of membranes, unspecified as to length of time between rupture and onset of labor, third trimester	Premature Rupture of Membrane (O42)
Diagnosis	ICD-10-CM	O42919	Preterm premature rupture of membranes, unspecified as to length of time between rupture and onset of labor, unspecified trimester	Premature Rupture of Membrane (O42)
(7) ICD-10-PCS: Delivery-related Procedure Codes
Procedure	ICD-10-PCS	10E0XZZ	Delivery of Products of Conception, External Approach	Spontaneous Vagial Delivery
Procedure	ICD-10-PCS	10D00Z0	Extraction of Products of Conception, High, Open Approach	Cesarean Section (Open Approach)
Procedure	ICD-10-PCS	10D00Z1	Extraction of Products of Conception, Low, Open Approach	Cesarean Section (Open Approach)
Procedure	ICD-10-PCS	10D00Z2	Extraction of Products of Conception, Extraperitoneal, Open Approach	Cesarean Section (Open Approach)
Procedure	ICD-10-PCS	10D07Z3	Extraction of Products of Conception, Low Forceps, Via Natural or Artificial Opening	Assisted Vaginal Delivery
Procedure	ICD-10-PCS	10D07Z4	Extraction of Products of Conception, Mid Forceps, Via Natural or Artificial Opening	Assisted Vaginal Delivery
Procedure	ICD-10-PCS	10D07Z5	Extraction of Products of Conception, High Forceps, Via Natural or Artificial Opening	Assisted Vaginal Delivery
Procedure	ICD-10-PCS	10D07Z6	Extraction of Products of Conception, Vacuum, Via Natural or Artificial Opening	Assisted Vaginal Delivery
Procedure	ICD-10-PCS	10D07Z7	Extraction of Products of Conception, Internal Version, Via Natural or Artificial Opening	Assisted Vaginal Delivery
Procedure	ICD-10-PCS	10D07Z8	Extraction of Products of Conception, Other, Via Natural or Artificial Opening	Assisted Vaginal Delivery
(8) DRG: Codes with Delivery
Diagnosis	DRG	768	Vaginal delivery with o.r. Procedures except sterilization and/or d&c	DRG with "delivery"
Diagnosis	DRG	796	Vaginal delivery with sterilization and/or d&c with mcc	DRG with "delivery"
Diagnosis	DRG	797	Vaginal delivery with sterilization and/or d&c with cc	DRG with "delivery"
Diagnosis	DRG	798	Vaginal delivery with sterilization and/or d&c without cc/mcc	DRG with "delivery"
Diagnosis	DRG	805	Vaginal delivery without sterilization or d&c with mcc	DRG with "delivery"
Diagnosis	DRG	806	Vaginal delivery without sterilization or d&c with cc	DRG with "delivery"
Diagnosis	DRG	807	Vaginal delivery without sterilization or d&c without cc/mcc	DRG with "delivery"
(9) CPT: Codes related to Delivery
Procedure	CPT	59510	Routine obstetric care including antepartum care, cesarean delivery, and postpartum care	Cesarean Section
Procedure	CPT	59514	Cesarean delivery only;	Cesarean Section
Procedure	CPT	59515	Cesarean delivery only; including postpartum care	Cesarean Section
Procedure	CPT	59618	Routine obstetric care including antepartum care, cesarean delivery, and postpartum care, following attempted vaginal delivery after previous cesarean delivery	Cesarean Section
Procedure	CPT	59620	Cesarean delivery only, following attempted vaginal delivery after previous cesarean delivery;	Cesarean Section
Procedure	CPT	59622	Cesarean delivery only, following attempted vaginal delivery after previous cesarean delivery; including postpartum care	Cesarean Section
Procedure	CPT	59400	Routine obstetric care including antepartum care, vaginal delivery (with or without episiotomy, and/or forceps) and postpartum care	Vaginal Delivery
Procedure	CPT	59409	Vaginal delivery only (with or without episiotomy and/or forceps)	Vaginal Delivery
Procedure	CPT	59410	Vaginal delivery only (with or without episiotomy and/or forceps), including postpartum care	Vaginal Delivery
Procedure	CPT	59412	External cephalic version, with or without tocolysis	Vaginal Delivery
Procedure	CPT	59414	Delivery of placenta (separate procedure)	Vaginal Delivery
Procedure	CPT	59425	Antepartum care only; 4–6 visits	Vaginal Delivery
Procedure	CPT	59426	Antepartum care only; 7+ visits	Vaginal Delivery
Procedure	CPT	59610	Routine obstetric care including antepartum care, vaginal delivery (with or without episiotomy, and/or forceps) and postpartum care, after previous cesarean delivery	Vaginal Delivery
Procedure	CPT	59612	Vaginal delivery only, after previous cesarean delivery (with or without episiotomy and/or forceps);	Vaginal Delivery
Procedure	CPT	59614	Vaginal delivery only, after previous cesarean delivery (with or without episiotomy and/or forceps); including postpartum care	Vaginal Delivery

### Sheet: Supplementary Table 4
Supplementary Table 4: ICD Codes for Multiple Gestations and Ectopic/Molar Pregnancies
ICD Type	ICD Code		Definition	ICD Description
ICD-9	65101	65101	Twin pregnancy, delivered, with or without mention of antepartum condition	multiple_gestations
ICD-9	65111	65111	Triplet pregnancy, delivered, with or without mention of antepartum condition	multiple_gestations
ICD-9	65121	65121	Quadruplet pregnancy, delivered, with or without mention of antepartum condition	multiple_gestations
ICD-9	65131	65131	Twin pregnancy with fetal loss and retention of one fetus, delivered, with or without mention of antepartum condition	multiple_gestations
ICD-9	65141	65141	Triplet pregnancy with fetal loss and retention of one or more fetus(es), delivered, with or without mention of antepartum condition	multiple_gestations
ICD-9	65151	65151	Quadruplet pregnancy with fetal loss and retention of one or more fetus(es), delivered, with or without mention of antepartum condition	multiple_gestations
ICD-9	65161	65161	Other multiple pregnancy with fetal loss and retention of one or more fetus(es), delivered, with or without mention of antepartum condition	multiple_gestations
ICD-9	65171	65171	Multiple gestation following (elective) fetal reduction,delivered, with or without mention of antepartum condition	multiple_gestations
ICD-9	65181	65181	Other specified multiple gestation, delivered, with or without mention of antepartum condition	multiple_gestations
ICD-9	65191	65191	Unspecified multiple gestation, delivered, with or without mention of antepartum condition	multiple_gestations
ICD-9	65100	65100	Twin pregnancy, unspecified as to episode of care or not applicable	multiple_gestations
ICD-9	65110	65110	Triplet pregnancy, unspecified as to episode of care or not applicable	multiple_gestations
ICD-9	65120	65120	Quadruplet pregnancy, unspecified as to episode of care or not applicable	multiple_gestations
ICD-9	65130	65130	Twin pregnancy with fetal loss and retention of one fetus, unspecified as to episode of care or not applicable	multiple_gestations
ICD-9	65140	65140	Triplet pregnancy with fetal loss and retention of one or more fetus(es), unspecified as to episode of care or not applicable	multiple_gestations
ICD-9	65150	65150	Quadruplet pregnancy with fetal loss and retention of one or more fetus(es), unspecified as to episode of care or not applicable	multiple_gestations
ICD-9	65160	65160	Other multiple pregnancy with fetal loss and retention of one or more fetus(es), unspecified as to episode of care or not applicable	multiple_gestations
ICD-9	65170	65170	Multiple gestation following (elective) fetal reduction, unspecified as to episode of care or not applicable	multiple_gestations
ICD-9	65180	65180	Other specified multiple gestation, unspecified as to episode of care or not applicable	multiple_gestations
ICD-9	65190	65190	Unspecified multiple gestation, unspecified as to episode of care or not applicable	multiple_gestations
ICD-9	65103	65103	Twin pregnancy, antepartum condition or complication	multiple_gestations
ICD-9	65113	65113	Triplet pregnancy, antepartum condition or complication	multiple_gestations
ICD-9	65123	65123	Quadruplet pregnancy, antepartum condition or complication	multiple_gestations
ICD-9	65133	65133	Twin pregnancy with fetal loss and retention of one fetus, antepartum condition or complication	multiple_gestations
ICD-9	65143	65143	Triplet pregnancy with fetal loss and retention of one or more fetus(es), antepartum condition or complication	multiple_gestations
ICD-9	65153	65153	Quadruplet pregnancy with fetal loss and retention of one or more fetus(es), antepartum condition or complication	multiple_gestations
ICD-9	65163	65163	Other multiple pregnancy with fetal loss and retention of one or more fetus(es), antepartum condition or complication	multiple_gestations
ICD-9	65173	65173	Multiple gestation following (elective) fetal reduction, antepartum condition or complication	multiple_gestations
ICD-9	65183	65183	Other specified multiple gestation, antepartum condition or complication	multiple_gestations
ICD-9	65193	65193	Unspecified multiple gestation, antepartum condition or complication	multiple_gestations
ICD-9	6519	6519		multiple_gestations
ICD-9	V272	V272	Outcome of delivery, twins, both liveborn	multiple_gestations
ICD-9	V273	V273	Outcome of delivery, twins, one liveborn and one stillborn	multiple_gestations
ICD-9	V274	V274	Outcome of delivery, twins, both stillborn	multiple_gestations
ICD-9	V275	V275	Outcome of delivery, other multiple birth, all liveborn	multiple_gestations
ICD-9	V276	V276	Outcome of delivery, other multiple birth, some liveborn	multiple_gestations
ICD-9	V277	V277	Outcome of delivery, other multiple birth, all stillborn	multiple_gestations
ICD-9	V9100	V9100	Twin gestation, unspecified number of placenta, unspecified number of amniotic sacs	multiple_gestations
ICD-9	V9101	V9101	Twin gestation, monochorionic/monoamniotic (one placenta, one amniotic sac)	multiple_gestations
ICD-9	V9102	V9102	Twin gestation, monochorionic/diamniotic (one placenta, two amniotic sacs)	multiple_gestations
ICD-9	V9103	V9103	Twin gestation, dichorionic/diamniotic (two placentae, two amniotic sacs)	multiple_gestations
ICD-9	V9109	V9109	Twin gestation, unable to determine number of placenta and number of amniotic sacs	multiple_gestations
ICD-9	V9110	V9110	Triplet gestation, unspecified number of placenta and unspecified number of amniotic sacs	multiple_gestations
ICD-9	V9111	V9111	Triplet gestation, with two or more monochorionic fetuses	multiple_gestations
ICD-9	V9112	V9112	Triplet gestation, with two or more monoamniotic fetuses	multiple_gestations
ICD-9	V9119	V9119	Triplet gestation, unable to determine number of placenta and number of amniotic sacs	multiple_gestations
ICD-9	V9120	V9120	Quadruplet gestation, unspecified number of placenta and unspecified number of amniotic sacs	multiple_gestations
ICD-9	V9121	V9121	Quadruplet gestation, with two or more monochorionic fetuses	multiple_gestations
ICD-9	V9122	V9122	Quadruplet gestation, with two or more monoamniotic fetuses	multiple_gestations
ICD-9	V9190	V9190	Other specified multiple gestation, unspecified number of placenta and unspecified number of amniotic sacs	multiple_gestations
ICD-9	V9191	V9191	Other specified multiple gestation, with two or more monochorionic fetuses	multiple_gestations
ICD-9	V9192	V9192	Other specified multiple gestation, with two or more monoamniotic fetuses	multiple_gestations
ICD-9	V9199	V9199	Other specified multiple gestation, unable to determine number of placenta and number of amniotic sacs	multiple_gestations
ICD-9	V9229	V9229		multiple_gestations
ICD-9	651	651	Multiple gestation	multiple_gestations
ICD-9	6510	6510	Twin pregnancy	multiple_gestations
ICD-9	6511	6511	Triplet pregnancy	multiple_gestations
ICD-9	6512	6512	Quadruplet pregnancy	multiple_gestations
ICD-9	6513	6513	Twin pregnancy with fetal loss and retention of one fetus	multiple_gestations
ICD-9	6514	6514	Triplet pregnancy with fetal loss and retention of one or more fetus(es)	multiple_gestations
ICD-9	6515	6515	Quadruplet pregnancy with fetal loss and retention of one or more fetus(es)	multiple_gestations
ICD-9	6516	6516	Other multiple pregnancy with fetal loss and retention of one or more fetus(es)	multiple_gestations
ICD-9	6517	6517	Multiple gestation following (elective) fetal reduction	multiple_gestations
ICD-9	6518	6518	Other specified multiple gestation	multiple_gestations
ICD-10	O30	O30	Multiple gestation	multiple_gestations
ICD-10	O300	O300	Twin pregnancy	multiple_gestations
ICD-10	O3000	O3000	Twin pregnancy, unspecified number of placenta and unspecified number of amniotic sacs	multiple_gestations
ICD-10	O30001	O30001	Twin pregnancy, unspecified number of placenta and unspecified number of amniotic sacs, first trimester	multiple_gestations
ICD-10	O30002	O30002	Twin pregnancy, unspecified number of placenta and unspecified number of amniotic sacs, second trimester	multiple_gestations
ICD-10	O30003	O30003	Twin pregnancy, unspecified number of placenta and unspecified number of amniotic sacs, third trimester	multiple_gestations
ICD-10	O30009	O30009	Twin pregnancy, unspecified number of placenta and unspecified number of amniotic sacs, unspecified trimester	multiple_gestations
ICD-10	O3001	O3001	Twin pregnancy, monochorionic/monoamniotic	multiple_gestations
ICD-10	O30011	O30011	Twin pregnancy, monochorionic/monoamniotic, first trimester	multiple_gestations
ICD-10	O30012	O30012	Twin pregnancy, monochorionic/monoamniotic, second trimester	multiple_gestations
ICD-10	O30013	O30013	Twin pregnancy, monochorionic/monoamniotic, third trimester	multiple_gestations
ICD-10	O30019	O30019	Twin pregnancy, monochorionic/monoamniotic, unspecified trimester	multiple_gestations
ICD-10	O3002	O3002	Conjoined twin pregnancy	multiple_gestations
ICD-10	O30021	O30021	Conjoined twin pregnancy, first trimester	multiple_gestations
ICD-10	O30022	O30022	Conjoined twin pregnancy, second trimester	multiple_gestations
ICD-10	O30023	O30023	Conjoined twin pregnancy, third trimester	multiple_gestations
ICD-10	O30029	O30029	Conjoined twin pregnancy, unspecified trimester	multiple_gestations
ICD-10	O3003	O3003	Twin pregnancy, monochorionic/diamniotic	multiple_gestations
ICD-10	O30031	O30031	Twin pregnancy, monochorionic/diamniotic, first trimester	multiple_gestations
ICD-10	O30032	O30032	Twin pregnancy, monochorionic/diamniotic, second trimester	multiple_gestations
ICD-10	O30033	O30033	Twin pregnancy, monochorionic/diamniotic, third trimester	multiple_gestations
ICD-10	O30039	O30039	Twin pregnancy, monochorionic/diamniotic, unspecified trimester	multiple_gestations
ICD-10	O3004	O3004	Twin pregnancy, dichorionic/diamniotic	multiple_gestations
ICD-10	O30041	O30041	Twin pregnancy, dichorionic/diamniotic, first trimester	multiple_gestations
ICD-10	O30042	O30042	Twin pregnancy, dichorionic/diamniotic, second trimester	multiple_gestations
ICD-10	O30043	O30043	Twin pregnancy, dichorionic/diamniotic, third trimester	multiple_gestations
ICD-10	O30049	O30049	Twin pregnancy, dichorionic/diamniotic, unspecified trimester	multiple_gestations
ICD-10	O3009	O3009		multiple_gestations
ICD-10	O30091	O30091	Twin pregnancy, unable to determine number of placenta and number of amniotic sacs, first trimester	multiple_gestations
ICD-10	O30092	O30092	Twin pregnancy, unable to determine number of placenta and number of amniotic sacs, second trimester	multiple_gestations
ICD-10	O30093	O30093	Twin pregnancy, unable to determine number of placenta and number of amniotic sacs, third trimester	multiple_gestations
ICD-10	O30099	O30099	Twin pregnancy, unable to determine number of placenta and number of amniotic sacs, unspecified trimester	multiple_gestations
ICD-10	O301	O301		multiple_gestations
ICD-10	O3010	O3010		multiple_gestations
ICD-10	O30101	O30101	Triplet pregnancy, unspecified number of placenta and unspecified number of amniotic sacs, first trimester	multiple_gestations
ICD-10	O30102	O30102	Triplet pregnancy, unspecified number of placenta and unspecified number of amniotic sacs, second trimester	multiple_gestations
ICD-10	O30103	O30103	Triplet pregnancy, unspecified number of placenta and unspecified number of amniotic sacs, third trimester	multiple_gestations
ICD-10	O30109	O30109	Triplet pregnancy, unspecified number of placenta and unspecified number of amniotic sacs, unspecified trimester	multiple_gestations
ICD-10	O3011	O3011		multiple_gestations
ICD-10	O30111	O30111	Triplet pregnancy with two or more monochorionic fetuses, first trimester	multiple_gestations
ICD-10	O30112	O30112	Triplet pregnancy with two or more monochorionic fetuses, second trimester	multiple_gestations
ICD-10	O30113	O30113	Triplet pregnancy with two or more monochorionic fetuses, third trimester	multiple_gestations
ICD-10	O30119	O30119	Triplet pregnancy with two or more monochorionic fetuses, unspecified trimester	multiple_gestations
ICD-10	O3012	O3012		multiple_gestations
ICD-10	O30121	O30121	Triplet pregnancy with two or more monoamniotic fetuses, first trimester	multiple_gestations
ICD-10	O30122	O30122	Triplet pregnancy with two or more monoamniotic fetuses, second trimester	multiple_gestations
ICD-10	O30123	O30123	Triplet pregnancy with two or more monoamniotic fetuses, third trimester	multiple_gestations
ICD-10	O30129	O30129	Triplet pregnancy with two or more monoamniotic fetuses, unspecified trimester	multiple_gestations
ICD-10	O3013	O3013		multiple_gestations
ICD-10	O30131	O30131	Triplet pregnancy, trichorionic/triamniotic, first trimester	multiple_gestations
ICD-10	O30132	O30132	Triplet pregnancy, trichorionic/triamniotic, second trimester	multiple_gestations
ICD-10	O30133	O30133	Triplet pregnancy, trichorionic/triamniotic, third trimester	multiple_gestations
ICD-10	O30139	O30139	Triplet pregnancy, trichorionic/triamniotic, unspecified trimester	multiple_gestations
ICD-10	O3019	O3019		multiple_gestations
ICD-10	O30191	O30191	Triplet pregnancy, unable to determine number of placenta and number of amniotic sacs, first trimester	multiple_gestations
ICD-10	O30192	O30192	Triplet pregnancy, unable to determine number of placenta and number of amniotic sacs, second trimester	multiple_gestations
ICD-10	O30193	O30193	Triplet pregnancy, unable to determine number of placenta and number of amniotic sacs, third trimester	multiple_gestations
ICD-10	O30199	O30199	Triplet pregnancy, unable to determine number of placenta and number of amniotic sacs, unspecified trimester	multiple_gestations
ICD-10	O302	O302		multiple_gestations
ICD-10	O3020	O3020		multiple_gestations
ICD-10	O30201	O30201	Quadruplet pregnancy, unspecified number of placenta and unspecified number of amniotic sacs, first trimester	multiple_gestations
ICD-10	O30202	O30202	Quadruplet pregnancy, unspecified number of placenta and unspecified number of amniotic sacs, second trimester	multiple_gestations
ICD-10	O30203	O30203	Quadruplet pregnancy, unspecified number of placenta and unspecified number of amniotic sacs, third trimester	multiple_gestations
ICD-10	O30209	O30209	Quadruplet pregnancy, unspecified number of placenta and unspecified number of amniotic sacs, unspecified trimester	multiple_gestations
ICD-10	O3021	O3021		multiple_gestations
ICD-10	O30211	O30211	Quadruplet pregnancy with two or more monochorionic fetuses, first trimester	multiple_gestations
ICD-10	O30212	O30212	Quadruplet pregnancy with two or more monochorionic fetuses, second trimester	multiple_gestations
ICD-10	O30213	O30213	Quadruplet pregnancy with two or more monochorionic fetuses, third trimester	multiple_gestations
ICD-10	O30219	O30219	Quadruplet pregnancy with two or more monochorionic fetuses, unspecified trimester	multiple_gestations
ICD-10	O3022	O3022		multiple_gestations
ICD-10	O30221	O30221	Quadruplet pregnancy with two or more monoamniotic fetuses, first trimester	multiple_gestations
ICD-10	O30222	O30222	Quadruplet pregnancy with two or more monoamniotic fetuses, second trimester	multiple_gestations
ICD-10	O30223	O30223	Quadruplet pregnancy with two or more monoamniotic fetuses, third trimester	multiple_gestations
ICD-10	O30229	O30229	Quadruplet pregnancy with two or more monoamniotic fetuses, unspecified trimester	multiple_gestations
ICD-10	O3023	O3023		multiple_gestations
ICD-10	O30231	O30231	Quadruplet pregnancy, quadrachorionic/quadra-amniotic, first trimester	multiple_gestations
ICD-10	O30232	O30232	Quadruplet pregnancy, quadrachorionic/quadra-amniotic, second trimester	multiple_gestations
ICD-10	O30233	O30233	Quadruplet pregnancy, quadrachorionic/quadra-amniotic, third trimester	multiple_gestations
ICD-10	O30239	O30239	Quadruplet pregnancy, quadrachorionic/quadra-amniotic, unspecified trimester	multiple_gestations
ICD-10	O3029	O3029		multiple_gestations
ICD-10	O30291	O30291	Quadruplet pregnancy, unable to determine number of placenta and number of amniotic sacs, first trimester	multiple_gestations
ICD-10	O30292	O30292	Quadruplet pregnancy, unable to determine number of placenta and number of amniotic sacs, second trimester	multiple_gestations
ICD-10	O30293	O30293	Quadruplet pregnancy, unable to determine number of placenta and number of amniotic sacs, third trimester	multiple_gestations
ICD-10	O30299	O30299	Quadruplet pregnancy, unable to determine number of placenta and number of amniotic sacs, unspecified trimester	multiple_gestations
ICD-10	O308	O308		multiple_gestations
ICD-10	O3080	O3080		multiple_gestations
ICD-10	O30801	O30801	Other specified multiple gestation, unspecified number of placenta and unspecified number of amniotic sacs, first trimester	multiple_gestations
ICD-10	O30802	O30802	Other specified multiple gestation, unspecified number of placenta and unspecified number of amniotic sacs, second trimester	multiple_gestations
ICD-10	O30803	O30803	Other specified multiple gestation, unspecified number of placenta and unspecified number of amniotic sacs, third trimester	multiple_gestations
ICD-10	O30809	O30809	Other specified multiple gestation, unspecified number of placenta and unspecified number of amniotic sacs, unspecified trimester	multiple_gestations
ICD-10	O3081	O3081		multiple_gestations
ICD-10	O30811	O30811	Other specified multiple gestation with two or more monochorionic fetuses, first trimester	multiple_gestations
ICD-10	O30812	O30812	Other specified multiple gestation with two or more monochorionic fetuses, second trimester	multiple_gestations
ICD-10	O30813	O30813	Other specified multiple gestation with two or more monochorionic fetuses, third trimester	multiple_gestations
ICD-10	O30819	O30819	Other specified multiple gestation with two or more monochorionic fetuses, unspecified trimester	multiple_gestations
ICD-10	O3082	O3082		multiple_gestations
ICD-10	O30821	O30821	Other specified multiple gestation with two or more monoamniotic fetuses, first trimester	multiple_gestations
ICD-10	O30822	O30822	Other specified multiple gestation with two or more monoamniotic fetuses, second trimester	multiple_gestations
ICD-10	O30823	O30823	Other specified multiple gestation with two or more monoamniotic fetuses, third trimester	multiple_gestations
ICD-10	O30829	O30829	Other specified multiple gestation with two or more monoamniotic fetuses, unspecified trimester	multiple_gestations
ICD-10	O3083	O3083		multiple_gestations
ICD-10	O30831	O30831	Other specified multiple gestation, number of chorions and amnions are both equal to the number of fetuses, first trimester	multiple_gestations
ICD-10	O30832	O30832	Other specified multiple gestation, number of chorions and amnions are both equal to the number of fetuses, second trimester	multiple_gestations
ICD-10	O30833	O30833	Other specified multiple gestation, number of chorions and amnions are both equal to the number of fetuses, third trimester	multiple_gestations
ICD-10	O30839	O30839	Other specified multiple gestation, number of chorions and amnions are both equal to the number of fetuses, unspecified trimester	multiple_gestations
ICD-10	O3089	O3089		multiple_gestations
ICD-10	O30891	O30891	Other specified multiple gestation, unable to determine number of placenta and number of amniotic sacs, first trimester	multiple_gestations
ICD-10	O30892	O30892	Other specified multiple gestation, unable to determine number of placenta and number of amniotic sacs, second trimester	multiple_gestations
ICD-10	O30893	O30893	Other specified multiple gestation, unable to determine number of placenta and number of amniotic sacs, third trimester	multiple_gestations
ICD-10	O30899	O30899	Other specified multiple gestation, unable to determine number of placenta and number of amniotic sacs, unspecified trimester	multiple_gestations
ICD-10	O309	O309		multiple_gestations
ICD-10	O3090	O3090	Multiple gestation, unspecified, unspecified trimester	multiple_gestations
ICD-10	O3091	O3091	Multiple gestation, unspecified, first trimester	multiple_gestations
ICD-10	O3092	O3092	Multiple gestation, unspecified, second trimester	multiple_gestations
ICD-10	O3093	O3093	Multiple gestation, unspecified, third trimester	multiple_gestations
ICD-9	630	630	Hydatidiform mole	molar_ectopic
ICD-9	632	632	Missed abortion	molar_ectopic
ICD-9	634	634	Spontaneous abortion	molar_ectopic
ICD-9	6340	6340	Spontaneous abortion complicated by genital tract and pelvic infection	molar_ectopic
ICD-9	6341	6341	Spontaneous abortion complicated by delayed or excessive hemorrhage	molar_ectopic
ICD-9	6342	6342	Spontaneous abortion complicated by damage to pelvic organs or tissues	molar_ectopic
ICD-9	6343	6343	Spontaneous abortion complicated by renal failure	molar_ectopic
ICD-9	6344	6344		molar_ectopic
ICD-9	6345	6345		molar_ectopic
ICD-9	6346	6346		molar_ectopic
ICD-9	6347	6347		molar_ectopic
ICD-9	6348	6348		molar_ectopic
ICD-9	6349	6349		molar_ectopic
ICD-9	63400	63400	Spontaneous abortion, complicated by genital tract and pelvic infection, unspecified	molar_ectopic
ICD-9	63401	63401	Spontaneous abortion, complicated by genital tract and pelvic infection, incomplete	molar_ectopic
ICD-9	63402	63402	Spontaneous abortion, complicated by genital tract and pelvic infection, complete	molar_ectopic
ICD-9	63410	63410	Spontaneous abortion, complicated by delayed or excessive hemorrhage, unspecified	molar_ectopic
ICD-9	63411	63411	Spontaneous abortion, complicated by delayed or excessive hemorrhage, incomplete	molar_ectopic
ICD-9	63412	63412	Spontaneous abortion, complicated by delayed or excessive hemorrhage, complete	molar_ectopic
ICD-9	63420	63420	Spontaneous abortion, complicated by damage to pelvic organs or tissues, unspecified	molar_ectopic
ICD-9	63421	63421	Spontaneous abortion, complicated by damage to pelvic organs or tissues, incomplete	molar_ectopic
ICD-9	63422	63422	Spontaneous abortion, complicated by damage to pelvic organs or tissues, complete	molar_ectopic
ICD-9	63430	63430	Spontaneous abortion, complicated by renal failure, unspecified	molar_ectopic
ICD-9	63431	63431	Spontaneous abortion, complicated by renal failure, incomplete	molar_ectopic
ICD-9	63432	63432	Spontaneous abortion, complicated by renal failure, complete	molar_ectopic
ICD-9	63440	63440	Spontaneous abortion, complicated by metabolic disorder, unspecified	molar_ectopic
ICD-9	63441	63441	Spontaneous abortion, complicated by metabolic disorder, incomplete	molar_ectopic
ICD-9	63442	63442	Spontaneous abortion, complicated by metabolic disorder, complete	molar_ectopic
ICD-9	63450	63450	Spontaneous abortion, complicated by shock, unspecified	molar_ectopic
ICD-9	63451	63451	Spontaneous abortion, complicated by shock, incomplete	molar_ectopic
ICD-9	63452	63452	Spontaneous abortion, complicated by shock, complete	molar_ectopic
ICD-9	63460	63460	Spontaneous abortion, complicated by embolism, unspecified	molar_ectopic
ICD-9	63461	63461	Spontaneous abortion, complicated by embolism, incomplete	molar_ectopic
ICD-9	63462	63462	Spontaneous abortion, complicated by embolism, complete	molar_ectopic
ICD-9	63470	63470	Spontaneous abortion, with other specified complications, unspecified	molar_ectopic
ICD-9	63471	63471	Spontaneous abortion, with other specified complications, incomplete	molar_ectopic
ICD-9	63472	63472	Spontaneous abortion, with other specified complications, complete	molar_ectopic
ICD-9	63480	63480	Spontaneous abortion, with unspecified complication, unspecified	molar_ectopic
ICD-9	63481	63481	Spontaneous abortion, with unspecified complication, incomplete	molar_ectopic
ICD-9	63482	63482	Spontaneous abortion, with unspecified complication, complete	molar_ectopic
ICD-9	63490	63490	Spontaneous abortion, without mention of complication, unspecified	molar_ectopic
ICD-9	63491	63491	Spontaneous abortion, without mention of complication, incomplete	molar_ectopic
ICD-9	63492	63492	Spontaneous abortion, without mention of complication, complete	molar_ectopic
ICD-9	635	635		molar_ectopic
ICD-9	6350	6350		molar_ectopic
ICD-9	63500	63500	Legally induced abortion, complicated by genital tract and pelvic infection, unspecified	molar_ectopic
ICD-9	63501	63501	Legally induced abortion, complicated by genital tract and pelvic infection, incomplete	molar_ectopic
ICD-9	63502	63502	Legally induced abortion, complicated by genital tract and pelvic infection, complete	molar_ectopic
ICD-9	6351	6351		molar_ectopic
ICD-9	63510	63510	Legally induced abortion, complicated by delayed or excessive hemorrhage, unspecified	molar_ectopic
ICD-9	63511	63511	Legally induced abortion, complicated by delayed or excessive hemorrhage, incomplete	molar_ectopic
ICD-9	63512	63512	Legally induced abortion, complicated by delayed or excessive hemorrhage, complete	molar_ectopic
ICD-9	6352	6352		molar_ectopic
ICD-9	63520	63520	Legally induced abortion, complicated by damage to pelvic organs or tissues, unspecified	molar_ectopic
ICD-9	63521	63521	Legally induced abortion, complicated by damage to pelvic organs or tissues, incomplete	molar_ectopic
ICD-9	63522	63522	Legally induced abortion, complicated by damage to pelvic organs or tissues, complete	molar_ectopic
ICD-9	6353	6353		molar_ectopic
ICD-9	63530	63530	Legally induced abortion, complicated by renal failure,unspecified	molar_ectopic
ICD-9	63531	63531	Legally induced abortion, complicated by renal failure, incomplete	molar_ectopic
ICD-9	63532	63532	Legally induced abortion, complicated by renal failure, complete	molar_ectopic
ICD-9	6354	6354		molar_ectopic
ICD-9	63540	63540	Legally induced abortion, complicated by metabolic disorder, unspecified	molar_ectopic
ICD-9	63541	63541	Legally induced abortion, complicated by metabolic disorder, incomplete	molar_ectopic
ICD-9	63542	63542	Legally induced abortion, complicated by metabolic disorder, complete	molar_ectopic
ICD-9	6355	6355		molar_ectopic
ICD-9	63550	63550	Legally induced abortion, complicated by shock, unspecified	molar_ectopic
ICD-9	63551	63551	Legally induced abortion, complicated by shock, incomplete	molar_ectopic
ICD-9	63552	63552	Legally induced abortion, complicated by shock, complete	molar_ectopic
ICD-9	6356	6356		molar_ectopic
ICD-9	63560	63560	Legally induced abortion, complicated by embolism, unspecified	molar_ectopic
ICD-9	63561	63561	Legally induced abortion, complicated by embolism, incomplete	molar_ectopic
ICD-9	63562	63562	Legally induced abortion, complicated by embolism, complete	molar_ectopic
ICD-9	6357	6357		molar_ectopic
ICD-9	63570	63570	Legally induced abortion, with other specified complications, unspecified	molar_ectopic
ICD-9	63571	63571	Legally induced abortion, with other specified complications, incomplete	molar_ectopic
ICD-9	63572	63572	Legally induced abortion, with other specified complications, complete	molar_ectopic
ICD-9	6358	6358		molar_ectopic
ICD-9	63580	63580	Legally induced abortion, with unspecified complication, unspecified	molar_ectopic
ICD-9	63581	63581	Legally induced abortion, with unspecified complication, incomplete	molar_ectopic
ICD-9	63582	63582	Legally induced abortion, with unspecified complication, complete	molar_ectopic
ICD-9	6359	6359		molar_ectopic
ICD-9	63590	63590	Legally induced abortion, without mention of complication, unspecified	molar_ectopic
ICD-9	63591	63591	Legally induced abortion, without mention of complication, incomplete	molar_ectopic
ICD-9	63592	63592	Legally induced abortion, without mention of complication, complete	molar_ectopic
ICD-9	636	636		molar_ectopic
ICD-9	6360	6360		molar_ectopic
ICD-9	63600	63600	Illegally induced abortion, complicated by genital tract and pelvic infection, unspecified	molar_ectopic
ICD-9	63601	63601	Illegally induced abortion, complicated by genital tract and pelvic infection, incomplete	molar_ectopic
ICD-9	63602	63602	Illegally induced abortion, complicated by genital tract and pelvic infection, complete	molar_ectopic
ICD-9	6361	6361		molar_ectopic
ICD-9	63610	63610	Illegally induced abortion, complicated by delayed or excessive hemorrhage, unspecified	molar_ectopic
ICD-9	63611	63611	Illegally induced abortion, complicated by delayed or excessive hemorrhage, incomplete	molar_ectopic
ICD-9	63612	63612	Illegally induced abortion, complicated by delayed or excessive hemorrhage, complete	molar_ectopic
ICD-9	6362	6362		molar_ectopic
ICD-9	63620	63620	Illegally induced abortion, complicated by damage to pelvic organs or tissues, unspecified	molar_ectopic
ICD-9	63621	63621	Illegally induced abortion, complicated by damage to pelvic organs or tissues, incomplete	molar_ectopic
ICD-9	63622	63622	Illegally induced abortion, complicated by damage to pelvic organs or tissues, complete	molar_ectopic
ICD-9	6363	6363		molar_ectopic
ICD-9	63630	63630	Illegally induced abortion, complicated by renal failure, unspecified	molar_ectopic
ICD-9	63631	63631	Illegally induced abortion, complicated by renal failure, incomplete	molar_ectopic
ICD-9	63632	63632	Illegally induced abortion, complicated by renal failure, complete	molar_ectopic
ICD-9	6364	6364		molar_ectopic
ICD-9	63640	63640	Illegally induced abortion, complicated by metabolic disorder, unspecified	molar_ectopic
ICD-9	63641	63641	Illegally induced abortion, complicated by metabolic disorder, incomplete	molar_ectopic
ICD-9	63642	63642	Illegally induced abortion, complicated by metabolic disorder, complete	molar_ectopic
ICD-9	6365	6365		molar_ectopic
ICD-9	63650	63650	Illegally induced abortion, complicated by shock, unspecified	molar_ectopic
ICD-9	63651	63651	Illegally induced abortion, complicated by shock, incomplete	molar_ectopic
ICD-9	63652	63652	Illegally induced abortion, complicated by shock, complete	molar_ectopic
ICD-9	6366	6366		molar_ectopic
ICD-9	63660	63660	Illegally induced abortion, complicated by embolism, unspecified	molar_ectopic
ICD-9	63661	63661	Illegally induced abortion, complicated by embolism, incomplete	molar_ectopic
ICD-9	63662	63662	Illegally induced abortion, complicated by embolism, complete	molar_ectopic
ICD-9	6367	6367		molar_ectopic
ICD-9	63670	63670	Illegally induced abortion, with other specified complications, unspecified	molar_ectopic
ICD-9	63671	63671	Illegally induced abortion, with other specified complications, incomplete	molar_ectopic
ICD-9	63672	63672	Illegally induced abortion, with other specified complications, complete	molar_ectopic
ICD-9	6368	6368		molar_ectopic
ICD-9	63680	63680	Illegally induced abortion, with unspecified complication, unspecified	molar_ectopic
ICD-9	63681	63681	Illegally induced abortion, with unspecified complication, incomplete	molar_ectopic
ICD-9	63682	63682	Illegally induced abortion, with unspecified complication, complete	molar_ectopic
ICD-9	6369	6369		molar_ectopic
ICD-9	63690	63690	Illegally induced abortion, without mention of complication, unspecified	molar_ectopic
ICD-9	63691	63691	Illegally induced abortion, without mention of complication, incomplete	molar_ectopic
ICD-9	63692	63692	Illegally induced abortion, without mention of complication, complete	molar_ectopic
ICD-9	637	637		molar_ectopic
ICD-9	6370	6370		molar_ectopic
ICD-9	63700	63700	Unspecified abortion, complicated by genital tract and pelvic infection, unspecified	molar_ectopic
ICD-9	63701	63701	Unspecified abortion, complicated by genital tract and pelvic infection, incomplete	molar_ectopic
ICD-9	63702	63702	Unspecified abortion, complicated by genital tract and pelvic infection, complete	molar_ectopic
ICD-9	6371	6371		molar_ectopic
ICD-9	63710	63710	Unspecified abortion, complicated by delayed or excessive hemorrhage, unspecified	molar_ectopic
ICD-9	63711	63711	Unspecified abortion, complicated by delayed or excessive hemorrhage, incomplete	molar_ectopic
ICD-9	63712	63712	Unspecified abortion, complicated by delayed or excessive hemorrhage, complete	molar_ectopic
ICD-9	6372	6372		molar_ectopic
ICD-9	63720	63720	Unspecified abortion, complicated by damage to pelvic organs or tissues, unspecified	molar_ectopic
ICD-9	63721	63721	Unspecified abortion, complicated by damage to pelvic organs or tissues, incomplete	molar_ectopic
ICD-9	63722	63722	Unspecified abortion, complicated by damage to pelvic organs or tissues, complete	molar_ectopic
ICD-9	6373	6373		molar_ectopic
ICD-9	63730	63730	Unspecified abortion, complicated by renal failure, unspecified	molar_ectopic
ICD-9	63731	63731	Unspecified abortion, complicated by renal failure, incomplete	molar_ectopic
ICD-9	63732	63732	Unspecified abortion, complicated by renal failure, complete	molar_ectopic
ICD-9	6374	6374		molar_ectopic
ICD-9	63740	63740	Unspecified abortion, complicated by metabolic disorder, unspecified	molar_ectopic
ICD-9	63741	63741	Unspecified abortion, complicated by metabolic disorder, incomplete	molar_ectopic
ICD-9	63742	63742	Unspecified abortion, complicated by metabolic disorder, complete	molar_ectopic
ICD-9	6375	6375		molar_ectopic
ICD-9	63750	63750	Unspecified abortion, complicated by shock, unspecified	molar_ectopic
ICD-9	63751	63751	Unspecified abortion, complicated by shock, incomplete	molar_ectopic
ICD-9	63752	63752	Unspecified abortion, complicated by shock, complete	molar_ectopic
ICD-9	6376	6376		molar_ectopic
ICD-9	63760	63760	Unspecified abortion, complicated by embolism, unspecified	molar_ectopic
ICD-9	63761	63761	Unspecified abortion, complicated by embolism, incomplete	molar_ectopic
ICD-9	63762	63762	Unspecified abortion, complicated by embolism, complete	molar_ectopic
ICD-9	6377	6377		molar_ectopic
ICD-9	63770	63770	Unspecified abortion, with other specified complications, unspecified	molar_ectopic
ICD-9	63771	63771	Unspecified abortion, with other specified complications, incomplete	molar_ectopic
ICD-9	63772	63772	Unspecified abortion, with other specified complications, complete	molar_ectopic
ICD-9	6378	6378		molar_ectopic
ICD-9	63780	63780	Unspecified abortion, with unspecified complication, unspecified	molar_ectopic
ICD-9	63781	63781	Unspecified abortion, with unspecified complication, incomplete	molar_ectopic
ICD-9	63782	63782	Unspecified abortion, with unspecified complication, complete	molar_ectopic
ICD-9	6379	6379		molar_ectopic
ICD-9	63790	63790	Unspecified abortion, without mention of complication, unspecified	molar_ectopic
ICD-9	63791	63791	Unspecified abortion, without mention of complication, incomplete	molar_ectopic
ICD-9	63792	63792	Unspecified abortion, without mention of complication, complete	molar_ectopic
ICD-9	633	633		molar_ectopic
ICD-9	6330	6330		molar_ectopic
ICD-9	63300	63300	Abdominal pregnancy without intrauterine pregnancy	molar_ectopic
ICD-9	63301	63301	Abdominal pregnancy with intrauterine pregnancy	molar_ectopic
ICD-9	6331	6331		molar_ectopic
ICD-9	63310	63310	Tubal pregnancy without intrauterine pregnancy	molar_ectopic
ICD-9	63311	63311	Tubal pregnancy with intrauterine pregnancy	molar_ectopic
ICD-9	6338	6338		molar_ectopic
ICD-9	63380	63380	Other ectopic pregnancy without intrauterine pregnancy	molar_ectopic
ICD-9	63381	63381	Other ectopic pregnancy with intrauterine pregnancy	molar_ectopic
ICD-9	6339	6339		molar_ectopic
ICD-9	63390	63390	Unspecified ectopic pregnancy without intrauterine pregnancy	molar_ectopic
ICD-9	63391	63391	Unspecified ectopic pregnancy with intrauterine pregnancy	molar_ectopic
ICD-9	639	639	Tick-borne viral encephalitis, unspecified	molar_ectopic
ICD-9	6390	6390	Genital tract and pelvic infection following abortion or ectopic and molar pregnancies	molar_ectopic
ICD-9	6391	6391	Delayed or excessive hemorrhage following abortion or ectopic and molar pregnancies	molar_ectopic
ICD-9	6392	6392	Damage to pelvic organs and tissues following abortion or ectopic and molar pregnancies	molar_ectopic
ICD-9	6393	6393	Kidney failure following abortion and ectopic and molar pregnancies	molar_ectopic
ICD-9	6394	6394	Metabolic disorders following abortion or ectopic and molar pregnancies	molar_ectopic
ICD-9	6395	6395	Shock following abortion or ectopic and molar pregnancies	molar_ectopic
ICD-9	6396	6396	Embolism following abortion or ectopic and molar pregnancies	molar_ectopic
ICD-9	6398	6398	Other specified complications following abortion or ectopic and molar pregnancy	molar_ectopic
ICD-9	6399	6399	Unspecified complication following abortion or ectopic and molar pregnancy	molar_ectopic
ICD-9	6332	6332		molar_ectopic
ICD-9	63320	63320	Ovarian pregnancy without intrauterine pregnancy
ICD-9	63321	63321	Ovarian pregnancy with intrauterine pregnancy
ICD-10	O04	O04		molar_ectopic
ICD-10	O045	O045	Genital tract and pelvic infection following (induced) termination of pregnancy	molar_ectopic
ICD-10	O046	O046	Delayed or excessive hemorrhage following (induced) termination of pregnancy	molar_ectopic
ICD-10	O047	O047	Embolism following (induced) termination of pregnancy	molar_ectopic
ICD-10	O048	O048		molar_ectopic
ICD-10	O0480	O0480	(Induced) termination of pregnancy with unspecified complications	molar_ectopic
ICD-10	O0481	O0481	Shock following (induced) termination of pregnancy	molar_ectopic
ICD-10	O0482	O0482	Renal failure following (induced) termination of pregnancy	molar_ectopic
ICD-10	O0483	O0483	Metabolic disorder following (induced) termination of pregnancy	molar_ectopic
ICD-10	O0484	O0484	Damage to pelvic organs following (induced) termination of pregnancy	molar_ectopic
ICD-10	O0485	O0485	Other venous complications following (induced) termination of pregnancy	molar_ectopic
ICD-10	O0486	O0486	Cardiac arrest following (induced) termination of pregnancy	molar_ectopic
ICD-10	O0487	O0487	Sepsis following (induced) termination of pregnancy	molar_ectopic
ICD-10	O0488	O0488	Urinary tract infection following (induced) termination of pregnancy	molar_ectopic
ICD-10	O0489	O0489	(Induced) termination of pregnancy with other complications	molar_ectopic
ICD-10	O03	O03		molar_ectopic
ICD-10	O030	O030	Genital tract and pelvic infection following incomplete spontaneous abortion	molar_ectopic
ICD-10	O032	O032	Embolism following incomplete spontaneous abortion	molar_ectopic
ICD-10	O033	O033		molar_ectopic
ICD-10	O031	O031	Delayed or excessive hemorrhage following incomplete spontaneous abortion	molar_ectopic
ICD-10	O0330	O0330	Unspecified complication following incomplete spontaneous abortion	molar_ectopic
ICD-10	O0331	O0331	Shock following incomplete spontaneous abortion	molar_ectopic
ICD-10	O0332	O0332	Renal failure following incomplete spontaneous abortion	molar_ectopic
ICD-10	O0333	O0333	Metabolic disorder following incomplete spontaneous abortion	molar_ectopic
ICD-10	O0334	O0334	Damage to pelvic organs following incomplete spontaneous abortion	molar_ectopic
ICD-10	O0335	O0335	Other venous complications following incomplete spontaneous abortion	molar_ectopic
ICD-10	O0336	O0336	Cardiac arrest following incomplete spontaneous abortion	molar_ectopic
ICD-10	O0337	O0337	Sepsis following incomplete spontaneous abortion	molar_ectopic
ICD-10	O0338	O0338	Urinary tract infection following incomplete spontaneous abortion	molar_ectopic
ICD-10	O0339	O0339	Incomplete spontaneous abortion with other complications	molar_ectopic
ICD-10	O034	O034	Incomplete spontaneous abortion without complication	molar_ectopic
ICD-10	O035	O035	Genital tract and pelvic infection following complete or unspecified spontaneous abortion	molar_ectopic
ICD-10	O036	O036	Delayed or excessive hemorrhage following complete or unspecified spontaneous abortion	molar_ectopic
ICD-10	O037	O037	Embolism following complete or unspecified spontaneous abortion	molar_ectopic
ICD-10	O038	O038		molar_ectopic
ICD-10	O039	O039	Complete or unspecified spontaneous abortion without complication	molar_ectopic
ICD-10	O0380	O0380	Unspecified complication following complete or unspecified spontaneous abortion	molar_ectopic
ICD-10	O0381	O0381	Shock following complete or unspecified spontaneous abortion	molar_ectopic
ICD-10	O0382	O0382	Renal failure following complete or unspecified spontaneous abortion	molar_ectopic
ICD-10	O0383	O0383	Metabolic disorder following complete or unspecified spontaneous abortion	molar_ectopic
ICD-10	O0384	O0384	Damage to pelvic organs following complete or unspecified spontaneous abortion	molar_ectopic
ICD-10	O0385	O0385	Other venous complications following complete or unspecified spontaneous abortion	molar_ectopic
ICD-10	O0386	O0386	Cardiac arrest following complete or unspecified spontaneous abortion	molar_ectopic
ICD-10	O0387	O0387	Sepsis following complete or unspecified spontaneous abortion	molar_ectopic
ICD-10	O0388	O0388	Urinary tract infection following complete or unspecified spontaneous abortion	molar_ectopic
ICD-10	O0389	O0389	Complete or unspecified spontaneous abortion with other complications	molar_ectopic
ICD-10	O01	O01		molar_ectopic
ICD-10	O010	O010	Classical hydatidiform mole	molar_ectopic
ICD-10	O011	O011	Incomplete and partial hydatidiform mole	molar_ectopic
ICD-10	O019	O019	Hydatidiform mole, unspecified	molar_ectopic
ICD-10	O08	O08		molar_ectopic
ICD-10	O080	O080	Genital tract and pelvic infection following ectopic and molar pregnancy	molar_ectopic
ICD-10	O081	O081	Delayed or excessive hemorrhage following ectopic and molar pregnancy	molar_ectopic
ICD-10	O082	O082	Embolism following ectopic and molar pregnancy	molar_ectopic
ICD-10	O083	O083	Shock following ectopic and molar pregnancy	molar_ectopic
ICD-10	O084	O084	Renal failure following ectopic and molar pregnancy	molar_ectopic
ICD-10	O085	O085	Metabolic disorders following an ectopic and molar pregnancy	molar_ectopic
ICD-10	O086	O086	Damage to pelvic organs and tissues following an ectopic and molar pregnancy	molar_ectopic
ICD-10	O087	O087	Other venous complications following an ectopic and molar pregnancy	molar_ectopic
ICD-10	O088	O088		molar_ectopic
ICD-10	O0881	O0881	Cardiac arrest following an ectopic and molar pregnancy	molar_ectopic
ICD-10	O0882	O0882	Sepsis following ectopic and molar pregnancy	molar_ectopic
ICD-10	O0883	O0883	Urinary tract infection following an ectopic and molar pregnancy	molar_ectopic
ICD-10	O0889	O0889	Other complications following an ectopic and molar pregnancy	molar_ectopic
ICD-10	O089	O089	Unspecified complication following an ectopic and molar pregnancy	molar_ectopic
ICD-10	O00	O00		molar_ectopic
ICD-10	O000	O000	Abdominal pregnancy	molar_ectopic
ICD-10	O0000	O0000	Abdominal pregnancy without intrauterine pregnancy	molar_ectopic
ICD-10	O0001	O0001	Abdominal pregnancy with intrauterine pregnancy	molar_ectopic
ICD-10	O001	O001	Tubal pregnancy	molar_ectopic
ICD-10	O0010	O0010	Tubal pregnancy without intrauterine pregnancy	molar_ectopic
ICD-10	O00101	O00101	Right tubal pregnancy without intrauterine pregnancy	molar_ectopic
ICD-10	O00102	O00102	Left tubal pregnancy without intrauterine pregnancy	molar_ectopic
ICD-10	O00109	O00109	Unspecified tubal pregnancy without intrauterine pregnancy	molar_ectopic
ICD-10	O0011	O0011	Tubal pregnancy with intrauterine pregnancy	molar_ectopic
ICD-10	O00111	O00111	Right tubal pregnancy with intrauterine pregnancy	molar_ectopic
ICD-10	O00112	O00112	Left tubal pregnancy with intrauterine pregnancy	molar_ectopic
ICD-10	O00119	O00119	Unspecified tubal pregnancy with intrauterine pregnancy	molar_ectopic
ICD-10	O002	O002	Ovarian pregnancy	molar_ectopic
ICD-10	O0020	O0020	Ovarian pregnancy without intrauterine pregnancy	molar_ectopic
ICD-10	O00201	O00201	Right ovarian pregnancy without intrauterine pregnancy	molar_ectopic
ICD-10	O00202	O00202	Left ovarian pregnancy without intrauterine pregnancy	molar_ectopic
ICD-10	O00209	O00209	Unspecified ovarian pregnancy without intrauterine pregnancy	molar_ectopic
ICD-10	O0021	O0021	Ovarian pregnancy with intrauterine pregnancy	molar_ectopic
ICD-10	O00211	O00211	Right ovarian pregnancy with intrauterine pregnancy	molar_ectopic
ICD-10	O00212	O00212	Left ovarian pregnancy with intrauterine pregnancy	molar_ectopic
ICD-10	O00219	O00219	Unspecified ovarian pregnancy with intrauterine pregnancy	molar_ectopic
ICD-10	O008	O008	Other ectopic pregnancy	molar_ectopic
ICD-10	O0080	O0080	Other ectopic pregnancy without intrauterine pregnancy	molar_ectopic
ICD-10	O0081	O0081	Other ectopic pregnancy with intrauterine pregnancy	molar_ectopic
ICD-10	O009	O009	Ectopic pregnancy, unspecified	molar_ectopic
ICD-10	O0090	O0090	Unspecified ectopic pregnancy without intrauterine pregnancy	molar_ectopic
ICD-10	O0091	O0091	Unspecified ectopic pregnancy with intrauterine pregnancy	molar_ectopic

### Sheet: Supplementary Table 5
Supplementary Table 5: ICD Codes for Newborn Babies
ICD Type	ICD Code	ICD Description
	(1) ICD-9-CM: Single Liveborn Infants
ICD-9	V3000	Single liveborn, born in hospital, delivered without mention of cesarean section
ICD-9	V3001	Single liveborn, born in hospital, delivered by cesarean section
ICD-9	V301	Single liveborn, born before admission to hospital
ICD-9	V302	Single liveborn, born outside hospital and not hospitalized
ICD-9	V3900	Liveborn, unspecified whether single, twin or multiple, born in hospital, delivered without mention of cesarean section
ICD-9	V3901	Liveborn, unspecified whether single, twin or multiple, born in hospital, delivered by cesarean section
ICD-9	V391	Liveborn, unspecified whether single, twin or multiple, born before admission to hospital
ICD-9	V392	Liveborn, unspecified whether single, twin or multiple, born outside hospital and not hospitalized
(2) ICD-9-CM: Fetus or newborn affected by labor and delivery
ICD-9	7630	Breech delivery and extraction affecting fetus or newborn
ICD-9	7631	Other malpresentation, malposition, and disproportion during labor and delivery affecting fetus or newborn
ICD-9	7632	Forceps delivery affecting fetus or newborn
ICD-9	7633	Delivery by vacuum extractor affecting fetus or newborn
ICD-9	7634	Cesarean delivery affecting fetus or newborn
ICD-9	7636	Precipitate delivery affecting fetus or newborn
ICD-9	76389	Other specified complications of labor and delivery affecting fetus or newborn
ICD-9	7639	Unspecified complication of labor and delivery affecting fetus or newborn
(3) ICD-9-CM: Disorders of newborn related to fetal growth and gestational age
ICD-9	76400	"Light-for-dates" without mention of fetal malnutrition, unspecified [weight]
ICD-9	76401	"Light-for-dates" without mention of fetal malnutrition, less than 500 grams
ICD-9	76402	"Light-for-dates" without mention of fetal malnutrition, 500-749 grams
ICD-9	76403	"Light-for-dates" without mention of fetal malnutrition, 750-999 grams
ICD-9	76404	"Light-for-dates" without mention of fetal malnutrition, 1,000- 1,249 grams
ICD-9	76405	"Light-for-dates"without mention of fetal malnutrition, 1,250- 1,499 grams
ICD-9	76406	"Light-for-dates" without mention of fetal malnutrition, 1,500- 1,749 grams
ICD-9	76407	"Light-for-dates" without mention of fetal malnutrition, 1,750- 1,999 grams
ICD-9	76408	"Light-for-dates" without mention of fetal malnutrition, 2,000- 2,499 grams
ICD-9	76409	"Light-for-dates" without mention of fetal malnutrition, 2,500 grams and over
ICD-9	76410	"Light-for-dates" with signs of fetal malnutrition, unspecified [weight]
ICD-9	76411	"Light-for-dates" with signs of fetal malnutrition, less than 500 grams
ICD-9	76412	"Light-for-dates"with signs of fetal malnutrition, 500-749 grams
ICD-9	76413	"Light-for-dates" with signs of fetal malnutrition, 750-999 grams
ICD-9	76414	"Light-for-dates" with signs of fetal malnutrition, 1,000-1,249 grams
ICD-9	76415	"Light-for-dates" with signs of fetal malnutrition, 1,250-1,499 grams
ICD-9	76416	"Light-for-dates" with signs of fetal malnutrition, 1,500-1,749 grams
ICD-9	76417	"Light-for-dates" with signs of fetal malnutrition, 1,750-1,999 grams
ICD-9	76418	"Light-for-dates"with signs of fetal malnutrition, 2,000-2,499 grams
ICD-9	76419	"Light-for-dates"with signs of fetal malnutrition, 2,500 grams and over
ICD-9	76500	Extreme immaturity, unspecified [weight]
ICD-9	76501	Extreme immaturity, less than 500 grams
ICD-9	76502	Extreme immaturity, 500-749 grams
ICD-9	76503	Extreme immaturity, 750-999 grams
ICD-9	76504	Extreme immaturity, 1,000-1,249 grams
ICD-9	76505	Extreme immaturity, 1,250-1,499 grams
ICD-9	76506	Extreme immaturity, 1,500-1,749 grams
ICD-9	76507	Extreme immaturity, 1,750-1,999 grams
ICD-9	76508	Extreme immaturity, 2,000-2,499 grams
ICD-9	76509	Extreme immaturity, 2,500 grams and over
ICD-9	76510	Other preterm infants, unspecified [weight]
ICD-9	76511	Other preterm infants, less than 500 grams
ICD-9	76512	Other preterm infants, 500-749 grams
ICD-9	76513	Other preterm infants, 750-999 grams
ICD-9	76514	Other preterm infants, 1,000-1,249 grams
ICD-9	76515	Other preterm infants, 1,250-1,499 grams
ICD-9	76516	Other preterm infants, 1,500-1,749 grams
ICD-9	76517	Other preterm infants, 1,750-1,999 grams
ICD-9	76518	Other preterm infants, 2,000-2,499 grams
ICD-9	76519	Other preterm infants, 2,500 grams and over
ICD-9	76520	Unspecified weeks of gestation
ICD-9	76521	Less than 24 completed weeks of gestation
ICD-9	76522	24 completed weeks of gestation
ICD-9	76523	25-26 completed weeks of gestation
ICD-9	76524	27-28 completed weeks of gestation
ICD-9	76525	29-30 completed weeks of gestation
ICD-9	76526	31-32 completed weeks of gestation
ICD-9	76527	33-34 completed weeks of gestation
ICD-9	76528	35-36 completed weeks of gestation
ICD-9	76529	37 or more completed weeks of gestation
ICD-9	7660	Exceptionally large baby
ICD-9	7661	Other "heavy-for-dates" infants
ICD-9	76621	Post-term infant
ICD-9	76622	Prolonged gestation of infant
(4) ICD-9-CM: Newborn Health Supervision
ICD-9	V2031	Health supervision for newborn under 8 days old
ICD-9	V2032	Health supervision for newborn 8 to 28 days old
(5) ICD-10-CM: Singleton Liveborn infant
ICD-10	Z380	Singleton, born in hospital
ICD-10	Z3800	Single liveborn infant, delivered vaginally
ICD-10	Z3801	Single liveborn infant, delivered by cesarean
ICD-10	Z381	Single liveborn infant, born outside hospital
ICD-10	Z382	Single liveborn infant, unspecified as to place of birth
(6) ICD-10-CM: Fetus or newborn affected by labor and delivery
ICD-10	P030	Newborn affected by breech delivery and extraction
ICD-10	P031	Newborn affected by other malpresentation, malposition and disproportion during labor and delivery
ICD-10	P032	Newborn affected by forceps delivery
ICD-10	P033	Newborn affected by delivery by vacuum extractor [ventouse]
ICD-10	P034	Newborn affected by Cesarean delivery
ICD-10	P035	Newborn affected by precipitate delivery
ICD-10	P0389	Newborn affected by other specified complications of labor and delivery
ICD-10	P039	Newborn affected by complication of labor and delivery, unspecified
(7) ICD-10-CM: Disorders of newborn related to fetal growth and gestational age
ICD-10	P0500	Newborn light for gestational age, unspecified weight
ICD-10	P0501	Newborn light for gestational age, less than 500 grams
ICD-10	P0502	Newborn light for gestational age, 500-749 grams
ICD-10	P0503	Newborn light for gestational age, 750-999 grams
ICD-10	P0504	Newborn light for gestational age, 1000-1249 grams
ICD-10	P0505	Newborn light for gestational age, 1250-1499 grams
ICD-10	P0506	Newborn light for gestational age, 1500-1749 grams
ICD-10	P0507	Newborn light for gestational age, 1750-1999 grams
ICD-10	P0508	Newborn light for gestational age, 2000-2499 grams
ICD-10	P0509	Newborn light for gestational age, 2500 grams and over
ICD-10	P0510	Newborn small for gestational age, unspecified weight
ICD-10	P0511	Newborn small for gestational age, less than 500 grams
ICD-10	P0512	Newborn small for gestational age, 500-749 grams
ICD-10	P0513	Newborn small for gestational age, 750-999 grams
ICD-10	P0514	Newborn small for gestational age, 1000-1249 grams
ICD-10	P0515	Newborn small for gestational age, 1250-1499 grams
ICD-10	P0516	Newborn small for gestational age, 1500-1749 grams
ICD-10	P0517	Newborn small for gestational age, 1750-1999 grams
ICD-10	P0518	Newborn small for gestational age, 2000-2499 grams
ICD-10	P0519	Newborn small for gestational age, other
ICD-10	P0700	Extremely low birth weight newborn, unspecified weight
ICD-10	P0701	Extremely low birth weight newborn, less than 500 grams
ICD-10	P0702	Extremely low birth weight newborn, 500-749 grams
ICD-10	P0703	Extremely low birth weight newborn, 750-999 grams
ICD-10	P0710	Other low birth weight newborn, unspecified weight
ICD-10	P0714	Other low birth weight newborn, 1000-1249 grams
ICD-10	P0715	Other low birth weight newborn, 1250-1499 grams
ICD-10	P0716	Other low birth weight newborn, 1500-1749 grams
ICD-10	P0717	Other low birth weight newborn, 1750-1999 grams
ICD-10	P0718	Other low birth weight newborn, 2000-2499 grams
ICD-10	P0720	Extreme immaturity of newborn, unspecified weeks of gestation
ICD-10	P0721	Extreme immaturity of newborn, gestational age less than 23 completed weeks
ICD-10	P0722	Extreme immaturity of newborn, gestational age 23 completed weeks
ICD-10	P0723	Extreme immaturity of newborn, gestational age 24 completed weeks
ICD-10	P0724	Extreme immaturity of newborn, gestational age 25 completed weeks
ICD-10	P0725	Extreme immaturity of newborn, gestational age 26 completed weeks
ICD-10	P0726	Extreme immaturity of newborn, gestational age 27 completed weeks
ICD-10	P0730	Preterm newborn, unspecified weeks of gestation
ICD-10	P0731	Preterm newborn, gestational age 28 completed weeks
ICD-10	P0732	Preterm newborn, gestational age 29 completed weeks
ICD-10	P0733	Preterm newborn, gestational age 30 completed weeks
ICD-10	P0734	Preterm newborn, gestational age 31 completed weeks
ICD-10	P0735	Preterm newborn, gestational age 32 completed weeks
ICD-10	P0736	Preterm newborn, gestational age 33 completed weeks
ICD-10	P0737	Preterm newborn, gestational age 34 completed weeks
ICD-10	P0738	Preterm newborn, gestational age 35 completed weeks
ICD-10	P0739	Preterm newborn, gestational age 36 completed weeks
ICD-10	P080	Exceptionally large newborn baby
ICD-10	P081	Other heavy for gestational age newborn
ICD-10	P0821	Post-term newborn
ICD-10	P0822	Prolonged gestation of newborn
(8) ICD-10-CM: Newborn health examination
ICD-10	Z00110	Health examination for newborn under 8 days old
ICD-10	Z00111	Health examination for newborn 8 to 28 days old
(9) DRG: Newborns & Other Neonates with Conditions Originating in Perinatal Period: Normal Newborn
DRG	795	Normal Newborn

### Sheet: Supplementary Table 6
Supplementary Table 6: ICD Codes for Gestational Age
ICD Type	ICD Code	ICD Description	Gestational Age (weeks) in data	ETC
ICD-9	76521	Less than 24 completed weeks of gestation	23
ICD-9	76522	24 completed weeks of gestation	24
ICD-9	76523	25-26 completed weeks of gestation	26
ICD-9	76524	27-28 completed weeks of gestation	28
ICD-9	76525	29-30 completed weeks of gestation	30
ICD-9	76526	31-32 completed weeks of gestation	32
ICD-9	76527	33-34 completed weeks of gestation	34
ICD-9	76528	35-36 completed weeks of gestation	36
ICD-9	76529	37 or more completed weeks of gestation	39
ICD-9	76621	Post-term infant	41
ICD-9	76622	Prolonged gestation of infant	42
ICD-10	Z3A20	20 weeks gestation of pregnancy	20
ICD-10	Z3A21	21 weeks gestation of pregnancy	21
ICD-10	Z3A22	22 weeks gestation of pregnancy	22
ICD-10	Z3A23	23 weeks gestation of pregnancy	23
ICD-10	Z3A24	24 weeks gestation of pregnancy	24
ICD-10	Z3A25	25 weeks gestation of pregnancy	25
ICD-10	Z3A26	26 weeks gestation of pregnancy	26
ICD-10	Z3A27	27 weeks gestation of pregnancy	27
ICD-10	Z3A28	28 weeks gestation of pregnancy	28
ICD-10	Z3A29	29 weeks gestation of pregnancy	29
ICD-10	Z3A30	30 weeks gestation of pregnancy	30
ICD-10	Z3A31	31 weeks gestation of pregnancy	31
ICD-10	Z3A32	32 weeks gestation of pregnancy	32
ICD-10	Z3A33	33 weeks gestation of pregnancy	33
ICD-10	Z3A34	34 weeks gestation of pregnancy	34
ICD-10	Z3A35	35 weeks gestation of pregnancy	35
ICD-10	Z3A36	36 weeks gestation of pregnancy	36
ICD-10	Z3A37	37 weeks gestation of pregnancy	37
ICD-10	Z3A38	38 weeks gestation of pregnancy	38
ICD-10	Z3A39	39 weeks gestation of pregnancy	39
ICD-10	Z3A40	40 weeks gestation of pregnancy	40
ICD-10	Z3A41	41 weeks gestation of pregnancy	41
ICD-10	Z3A42	42 weeks gestation of pregnancy	42
ICD-10	Z3A49	Greater than 42 weeks gestation of pregnancy	42
ICD-10	Z3A01	Less than 8 weeks gestation of pregnancy		EXCLOUDED FROM DESCRIBING GESTATIONAL AGE IN OUR ANALYSIS
ICD-10	Z3A08	8 weeks gestation of pregnancy		EXCLOUDED FROM DESCRIBING GESTATIONAL AGE IN OUR ANALYSIS
ICD-10	Z3A09	9 weeks gestation of pregnancy		EXCLOUDED FROM DESCRIBING GESTATIONAL AGE IN OUR ANALYSIS
ICD-10	Z3A10	10 weeks gestation of pregnancy		EXCLOUDED FROM DESCRIBING GESTATIONAL AGE IN OUR ANALYSIS
ICD-10	Z3A11	11 weeks gestation of pregnancy		EXCLOUDED FROM DESCRIBING GESTATIONAL AGE IN OUR ANALYSIS
ICD-10	Z3A12	12 weeks gestation of pregnancy		EXCLOUDED FROM DESCRIBING GESTATIONAL AGE IN OUR ANALYSIS
ICD-10	Z3A13	13 weeks gestation of pregnancy		EXCLOUDED FROM DESCRIBING GESTATIONAL AGE IN OUR ANALYSIS
ICD-10	Z3A14	14 weeks gestation of pregnancy		EXCLOUDED FROM DESCRIBING GESTATIONAL AGE IN OUR ANALYSIS
ICD-10	Z3A15	15 weeks gestation of pregnancy		EXCLOUDED FROM DESCRIBING GESTATIONAL AGE IN OUR ANALYSIS
ICD-10	Z3A16	16 weeks gestation of pregnancy		EXCLOUDED FROM DESCRIBING GESTATIONAL AGE IN OUR ANALYSIS
ICD-10	Z3A17	17 weeks gestation of pregnancy		EXCLOUDED FROM DESCRIBING GESTATIONAL AGE IN OUR ANALYSIS
ICD-10	Z3A18	18 weeks gestation of pregnancy		EXCLOUDED FROM DESCRIBING GESTATIONAL AGE IN OUR ANALYSIS
ICD-10	Z3A19	19 weeks gestation of pregnancy		EXCLOUDED FROM DESCRIBING GESTATIONAL AGE IN OUR ANALYSIS

### Sheet: Supplementary Table 7
Supplementary Table 7: ICD Codes for Preterm Birth
ICD Type	ICD Code	ICD Description	Diagnosis	Disease Category
ICD-9	64421	Early onset of delivery, delivered, with or without mention of antepartum condition	Preterm Delivery	Preterm Bith
ICD-10	O6010X	0 Preterm labor with preterm delivery, unspecified trimester, not applicable or unspecified	Preterm Delivery	Preterm Bith
ICD-10	O6010X0	0 Preterm labor with preterm delivery, unspecified trimester, not applicable or unspecified	Preterm Delivery	Preterm Bith
ICD-10	O6010X1	1 Preterm labor with preterm delivery, unspecified trimester, fetus 1	Preterm Delivery	Preterm Bith
ICD-10	O6012X	0 Preterm labor second trimester with preterm delivery second trimester, not applicable or unspecified	Preterm Delivery	Preterm Bith
ICD-10	O6012X0	0 Preterm labor second trimester with preterm delivery second trimester, not applicable or unspecified	Preterm Delivery	Preterm Bith
ICD-10	O6012X1	1 Preterm labor second trimester with preterm delivery second trimester, fetus 1	Preterm Delivery	Preterm Bith
ICD-10	O6013X	0 Preterm labor second trimester with preterm delivery third trimester, not applicable or unspecified	Preterm Delivery	Preterm Bith
ICD-10	O6013X0	0 Preterm labor second trimester with preterm delivery third trimester, not applicable or unspecified	Preterm Delivery	Preterm Bith
ICD-10	O6013X1	1 Preterm labor second trimester with preterm delivery third trimester, fetus 1	Preterm Delivery	Preterm Bith
ICD-10	O6014X	0 Preterm labor third trimester with preterm delivery third trimester, not applicable or unspecified	Preterm Delivery	Preterm Bith
ICD-10	O6014X0	0 Preterm labor third trimester with preterm delivery third trimester, not applicable or unspecified	Preterm Delivery	Preterm Bith
ICD-10	O6014X1	1 Preterm labor third trimester with preterm delivery third trimester, fetus 1	Preterm Delivery	Preterm Bith
ICD-9	65810	Premature rupture of membranes, unspecified as to episode of care or not applicable	Premature Rupture of Membranes	Preterm Bith if GA<37
ICD-9	65811	Premature rupture of membranes, delivered, with or without mention of antepartum condition	Premature Rupture of Membranes	Preterm Bith if GA<37
ICD-9	65813	Premature rupture of membranes, antepartum condition or complication	Premature Rupture of Membranes	Preterm Bith if GA<37
ICD-10	O4200	Premature rupture of membranes, onset of labor within 24 hours of rupture, unspecified weeks of gestation	Premature Rupture of Membranes	Preterm Bith if GA<37
ICD-10	O42011	Preterm premature rupture of membranes, onset of labor within 24 hours of rupture, first trimester	Premature Rupture of Membranes	Preterm Bith if GA<37
ICD-10	O42012	Preterm premature rupture of membranes, onset of labor within 24 hours of rupture, second trimester	Premature Rupture of Membranes	Preterm Bith if GA<37
ICD-10	O42013	Preterm premature rupture of membranes, onset of labor within 24 hours of rupture, third trimester	Premature Rupture of Membranes	Preterm Bith if GA<37
ICD-10	O42019	Preterm premature rupture of membranes, onset of labor within 24 hours of rupture, unspecified trimester	Premature Rupture of Membranes	Preterm Bith if GA<37
ICD-10	O4210	Premature rupture of membranes, onset of labor more than 24 hours following rupture, unspecified weeks of gestation	Premature Rupture of Membranes	Preterm Bith if GA<37
ICD-10	O42111	Preterm premature rupture of membranes, onset of labor more than 24 hours following rupture, first trimester	Premature Rupture of Membranes	Preterm Bith if GA<37
ICD-10	O42112	Preterm premature rupture of membranes, onset of labor more than 24 hours following rupture, second trimester	Premature Rupture of Membranes	Preterm Bith if GA<37
ICD-10	O42113	Preterm premature rupture of membranes, onset of labor more than 24 hours following rupture, third trimester	Premature Rupture of Membranes	Preterm Bith if GA<37
ICD-10	O42119	Preterm premature rupture of membranes, onset of labor more than 24 hours following rupture, unspecified trimester	Premature Rupture of Membranes	Preterm Bith if GA<37
ICD-10	O4290	Premature rupture of membranes, unspecified as to length of time between rupture and onset of labor, unspecified weeks of gestation	Premature Rupture of Membranes	Preterm Bith if GA<37
ICD-10	O42911	Preterm premature rupture of membranes, unspecified as to length of time between rupture and onset of labor, first trimester	Premature Rupture of Membranes	Preterm Bith if GA<37
ICD-10	O42912	Preterm premature rupture of membranes, unspecified as to length of time between rupture and onset of labor, second trimester	Premature Rupture of Membranes	Preterm Bith if GA<37
ICD-10	O42913	Preterm premature rupture of membranes, unspecified as to length of time between rupture and onset of labor, third trimester	Premature Rupture of Membranes	Preterm Bith if GA<37
ICD-10	O42919	Preterm premature rupture of membranes, unspecified as to length of time between rupture and onset of labor, unspecified trimester	Premature Rupture of Membranes	Preterm Bith if GA<37
ICD-10	64420	Early onset of delivery, unspecified as to episode of care or not applicable	Early Onset of Delivery	Preterm Bith if GA<37
ICD-9	64400	Threatened premature labor, unspecified as to episode of care or not applicable	Threatened Labor	Preterm Bith if GA<37
ICD-9	64403	Threatened premature labor, antepartum condition or complication	Threatened Labor	Preterm Bith if GA<37
ICD-9	64410	Other threatened labor, unspecified as to episode of care or not applicable	Threatened Labor	Preterm Bith if GA<37
ICD-9	64413	Other threatened labor, antepartum condition or complication	Threatened Labor	Preterm Bith if GA<37

### Sheet: Supplementary Table 8
Supplementary Table 8: ICD Codes for 24 Neonatal Complications			etc
Disease 1: Retinopathy of Prematurity (ROP)
ICD Type	ICD Code	ICD Description
ICD-10	H351	Retinopathy of prematurity
ICD-10	H3510	Retinopathy of prematurity, unspecified
ICD-10	H35101	Retinopathy of prematurity, unspecified, right eye
ICD-10	H35102	Retinopathy of prematurity, unspecified, left eye
ICD-10	H35103	Retinopathy of prematurity, unspecified, bilateral
ICD-10	H35109	Retinopathy of prematurity, unspecified, unspecified eye
ICD-10	H3511	Retinopathy of prematurity, stage 0
ICD-10	H35111	Retinopathy of prematurity, stage 0, right eye
ICD-10	H35112	Retinopathy of prematurity, stage 0, left eye
ICD-10	H35113	Retinopathy of prematurity, stage 0, bilateral eye
ICD-10	H35119	Retinopathy of prematurity, stage 0, unspecified eye
ICD-10	H3512	Retinopathy of prematurity, stage 1
ICD-10	H35121	Retinopathy of prematurity, stage 1
ICD-10	H35122	Retinopathy of prematurity, stage 1
ICD-10	H35123	Retinopathy of prematurity, stage 1
ICD-10	H35129	Retinopathy of prematurity, stage 1
ICD-10	H3513	Retinopathy of prematurity, stage 2
ICD-10	H35131	Retinopathy of prematurity, stage 2
ICD-10	H35132	Retinopathy of prematurity, stage 2
ICD-10	H35133	Retinopathy of prematurity, stage 2
ICD-10	H35139	Retinopathy of prematurity, stage 2
ICD-10	H3514	Retinopathy of prematurity, stage 3
ICD-10	H35141	Retinopathy of prematurity, stage 3
ICD-10	H35142	Retinopathy of prematurity, stage 3
ICD-10	H35143	Retinopathy of prematurity, stage 3
ICD-10	H35149	Retinopathy of prematurity, stage 3
ICD-10	H3515	Retinopathy of prematurity, stage 4
ICD-10	H35151	Retinopathy of prematurity, stage 4
ICD-10	H35152	Retinopathy of prematurity, stage 4
ICD-10	H35153	Retinopathy of prematurity, stage 4
ICD-10	H35159	Retinopathy of prematurity, stage 4
ICD-10	H3516	Retinopathy of prematurity, stage 5
ICD-10	H35161	Retinopathy of prematurity, stage 5
ICD-10	H35162	Retinopathy of prematurity, stage 5
ICD-10	H35163	Retinopathy of prematurity, stage 5
ICD-10	H35169	Retinopathy of prematurity, stage 5
ICD-9	36220	Retinopathy of prematurity, unspecified
ICD-9	36221	Retrolental fibroplasia
ICD-9	36222	Retinopathy of prematurity, stage 0
ICD-9	36223	Retinopathy of prematurity, stage 1
ICD-9	36224	Retinopathy of prematurity, stage 2
ICD-9	36225	Retinopathy of prematurity, stage 3
ICD-9	36226	Retinopathy of prematurity, stage 4
ICD-9	36227	Retinopathy of prematurity, stage 5
Disease 2: Respiratory Distress Syndrome (RDS)
ICD Type	ICD Code	ICD Description
ICD-10	P220	Respiratory distress syndrome of newborn
ICD-9	769	Respiratory distress syndrome in newborn
Disease 3: Bronchopulmonary Dysplasia (BPD)
ICD Type	ICD Code	ICD Description
ICD-10	P271	Bronchopulmonary dysplasia originating in the perinatal period
ICD-10	P279	Unspecified chronic respiratory disease originating in the perinatal period
ICD-10	J984	Other disorders of lung
ICD-10	P2889	Other specified respiratory conditions of newborn
ICD-10	J984	Other disorders of lung
ICD-9	77089	Other respiratory problems after birth
ICD-9	51889	Other diseases of lung, not elsewhere classified
ICD-9	7707	Chronic respiratory disease arising in the perinatal period
Disease 4: Other Neonatal Respiratory Discorders
ICD-10	P279	Unspecified chronic respiratory disease originating in the perinatal period
ICD-10	J984	Other disorders of lung
ICD-10	P2889	Other specified respiratory conditions of newborn
ICD-10	J984	Other disorders of lung
ICD-9	77089	Other respiratory problems after birth
ICD-9	51889	Other diseases of lung, not elsewhere classified
Disease 5: Transient Tachypnea of Newborn (TTN)
ICD Type	ICD Code	ICD Description
ICD-10	P221	Transient tachypnea of newborn
ICD-9	7706	TRANSITORY TACHYPNEA OF NEWBORN
Disease 6: Persistent Pulmonary Hypertension of Newborn (PPHN)
ICD Type	ICD Code	ICD Description
ICD-10	I2720	Pulmonary hypertension, unspecified
ICD-10	P293	PERSISTENT FETAL CIRCULATION
ICD-10	P2938	Other persistent fetal circulation
ICD-10	P2930	Pulmonary hypertension of newborn
ICD-9	4168	Other chronic pulmonary heart diseases
ICD-9	74783	Persistent fetal circulation
Disease 7: Intraventricular Hemorrhage (IVH)
ICD Type	ICD Code	ICD Description
ICD-10	P52	Intracranial nontraumatic hemorrhage of newborn
ICD-10	I615	Nontraumatic intracerebral hemorrhage, intraventricular
ICD-10	P520	Intraventricular (nontraumatic) hemorrhage, grade 1, of newborn
ICD-10	P521	Intraventricular (nontraumatic) hemorrhage, grade 2, of newborn
ICD-10	P522	Intraventricular (nontraumatic) hemorrhage, grade 3 and grade 4, of newborn
ICD-10	P5221	Intraventricular (nontraumatic) hemorrhage, grade 3, of newborn
ICD-10	P5222	Intraventricular (nontraumatic) hemorrhage, grade 4, of newborn
ICD-10	P523	Unspecified intraventricular (nontraumatic) hemorrhage of newborn
ICD-10	P525	Intraventricular hemorrhage of newborn, unspecified
ICD-9	7721	Intraventricular hemorrhage of fetus or newborn
ICD-9	77210	Intraventricular hemorrhage unspecified grade
ICD-9	77211	Intraventricular hemorrhage, grade I
ICD-9	77212	Intraventricular hemorrhage, grade II
ICD-9	77213	Intraventricular hemorrhage, grade III
ICD-9	77214	Intraventricular hemorrhage, grade IV
Disease 8: Kernicterus
ICD Type	ICD Code	ICD Description
ICD-10	P57	Kernicterus
ICD-10	P570	Kernicterus due to isoimmunization
ICD-10	P579	Kernicterus, unspecified
ICD-10	P578	Other specified kernicterus
ICD-10	P589	Kernicterus, unspecified
ICD-9	7747	Kernicterus of fetus or newborn not due to isoimmunization
ICD-9	7734	Kernicterus of fetus or newborn due to isoimmunization
Disease 9: Seizures			Febrile seizures and seizures related to external causes are excluded
ICD Type	ICD Code	ICD Description
ICD-10	P90	Convulsions of newborn
ICD-10	G40309	Generalized idiopathic epilepsy and epileptic syndromes, not intractable, without status epilepticus
ICD-10	F445	Conversion disorder with seizures or convulsions
ICD-10	G4000	Localization-related (focal) (partial) idiopathic epilepsy and epilept
ICD-10	G4000	Localization-related (focal) (partial) idiopathic epilepsy and epilept
ICD-10	G4001	Localization-related (focal) (partial) idiopathic epilepsy and epilept
ICD-10	G4001	Localization-related (focal) (partial) idiopathic epilepsy and epilept
ICD-10	G4010	Localization-related (focal) (partial) symptomatic epilepsy and epilep
ICD-10	G4010	Localization-related (focal) (partial) symptomatic epilepsy and epilep
ICD-10	G4011	Localization-related (focal) (partial) symptomatic epilepsy and epilep
ICD-10	G4011	Localization-related (focal) (partial) symptomatic epilepsy and epilep
ICD-10	G4020	Localization-related (focal) (partial) symptomatic epilepsy and epilep
ICD-10	G4020	Localization-related (focal) (partial) symptomatic epilepsy and epilep
ICD-10	G4021	Localization-related (focal) (partial) symptomatic epilepsy and epilep
ICD-10	G4021	Localization-related (focal) (partial) symptomatic epilepsy and epilep
ICD-10	G4030	Generalized idiopathic epilepsy and epileptic syndromes, not intractab
ICD-10	G4030	Generalized idiopathic epilepsy and epileptic syndromes, not intractab
ICD-10	G4031	Generalized idiopathic epilepsy and epileptic syndromes, intractable,
ICD-10	G4031	Generalized idiopathic epilepsy and epileptic syndromes, intractable,
ICD-10	G40A0	Absence epileptic syndrome, not intractable, with status epilepticus
ICD-10	G40A0	Absence epileptic syndrome, not intractable, without status epilepticu
ICD-10	G40A1	Absence epileptic syndrome, intractable, with status epilepticus
ICD-10	G40A1	Absence epileptic syndrome, intractable, without status epilepticus
ICD-10	G40B0	Juvenile myoclonic epilepsy, not intractable, with status epilepticus
ICD-10	G40B0	Juvenile myoclonic epilepsy, not intractable, without status epileptic
ICD-10	G40B1	Juvenile myoclonic epilepsy, intractable, with status epilepticus
ICD-10	G40B1	Juvenile myoclonic epilepsy, intractable, without status epilepticus
ICD-10	G40C0	Lafora progressive myoclonus epilepsy, not intractable, with status ep
ICD-10	G40C0	Lafora progressive myoclonus epilepsy, not intractable, without status
ICD-10	G40C1	Lafora progressive myoclonus epilepsy, intractable, with status epilep
ICD-10	G40C1	Lafora progressive myoclonus epilepsy, intractable, without status epi
ICD-10	G4040	Other generalized epilepsy and epileptic syndromes, not intractable, w
ICD-10	G4040	Other generalized epilepsy and epileptic syndromes, not intractable, w
ICD-10	G4041	Other generalized epilepsy and epileptic syndromes, intractable, with
ICD-10	G4041	Other generalized epilepsy and epileptic syndromes, intractable, witho
ICD-10	G4050	Epileptic seizures related to external causes, not intractable, with s
ICD-10	G4050	Epileptic seizures related to external causes, not intractable, withou
ICD-10	G4080	Other epilepsy, not intractable, with status epilepticus
ICD-10	G4080	Other epilepsy, not intractable, without status epilepticus
ICD-10	G4080	Other epilepsy, intractable, with status epilepticus
ICD-10	G4080	Other epilepsy, intractable, without status epilepticus
ICD-10	G4081	Lennox-Gastaut syndrome, not intractable, with status epilepticus
ICD-10	G4081	Lennox-Gastaut syndrome, not intractable, without status epilepticus
ICD-10	G4081	Lennox-Gastaut syndrome, intractable, with status epilepticus
ICD-10	G4081	Lennox-Gastaut syndrome, intractable, without status epilepticus
ICD-10	G4082	Epileptic spasms, not intractable, with status epilepticus
ICD-10	G4082	Epileptic spasms, not intractable, without status epilepticus
ICD-10	G4082	Epileptic spasms, intractable, with status epilepticus
ICD-10	G4082	Epileptic spasms, intractable, without status epilepticus
ICD-10	G4083	Dravet syndrome, intractable, with status epilepticus
ICD-10	G4083	Dravet syndrome, intractable, without status epilepticus
ICD-10	G4089	Other seizures
ICD-10	G4090	Epilepsy, unspecified, not intractable, with status epilepticus
ICD-10	G4090	Epilepsy, unspecified, not intractable, without status epilepticus
ICD-10	G4091	Epilepsy, unspecified, intractable, with status epilepticus
ICD-10	G4091	Epilepsy, unspecified, intractable, without status epilepticus
ICD-10	P0413	Newborn affected by maternal use of anticonvulsants
ICD-10	R569	Unspecified convulsions
ICD-9	34500	Generalized nonconvulsive epilepsy, without mention of intractable epilepsy
ICD-9	34501	Generalized nonconvulsive epilepsy, with intractable epilepsy
ICD-9	34510	Generalized convulsive epilepsy, without mention of intractable epilepsy
ICD-9	34511	Generalized convulsive epilepsy, with intractable epilepsy
ICD-9	34540	Localization-related (focal) (partial) epilepsy and epileptic syndromes with complex partial seizures, without mention of intractable epilepsy
ICD-9	34541	Localization-related (focal) (partial) epilepsy and epileptic syndromes with complex partial seizures, with intractable epilepsy
ICD-9	34550	Localization-related (focal) (partial) epilepsy and epileptic syndromes with simple partial seizures, without mention of intractable epilepsy
ICD-9	34551	Localization-related (focal) (partial) epilepsy and epileptic syndromes with simple partial seizures, with intractable epilepsy
ICD-9	34561	Infantile spasms, with intractable epilepsy
ICD-9	34570	Epilepsia partialis continua, without mention of intractable epilepsy
ICD-9	34571	Epilepsia partialis continua, with intractable epilepsy
ICD-9	34580	Other forms of epilepsy and recurrent seizures, without mention of intractable epilepsy
ICD-9	34581	Other forms of epilepsy and recurrent seizures, with intractable epilepsy
ICD-9	34590	Epilepsy, unspecified, without mention of intractable epilepsy
ICD-9	34591	Epilepsy, unspecified, with intractable epilepsy
ICD-9	7790	Convulsions in newborn
Disease 10: Necrotizing Enterocolitis (NEC)
ICD Type	ICD Code	ICD Description
ICD-10	P77	Necrotizing enterocolitis of newborn
ICD-10	K5530	Necrotizing enterocolitis, unspecified
ICD-10	P771	Stage 1 necrotizing enterocolitis in newborn
ICD-10	P772	Stage 2 necrotizing enterocolitis in newborn
ICD-10	P773	Stage 3 necrotizing enterocolitis in newborn
ICD-10	P779	Necrotizing enterocolitis in newborn, unspecified
ICD-9	5570	Acute vascular insufficiency of intestine
ICD-9	7775	Necrotizing enterocolitis in newborn
ICD-9	77750	Necrotizing enterocolitis in newborn, unspecified
ICD-9	77751	Stage I necrotizing enterocolitis in newborn
ICD-9	77752	Stage II necrotizing enterocolitis in newborn
ICD-9	77753	Stage III necrotizing enterocolitis in newborn
Disease 11: Gestational Alloimmune Liver Disease (GALD)
ICD Type	ICD Code	ICD Description
ICD-10	P7884	Gestational alloimmune liver disease
ICD-9	77589	Other neonatal endocrine and metabolic disturbances
Disease 12: Arrhythmia
ICD Type	ICD Code	ICD Description
ICD-10	P291
ICD-10	P2911	Neonatal tachycardia
ICD-10	P2912	Neonatal bradycardia
ICD-9	77982	Neonatal tachycardia
ICD-9	77981	Neonatal bradycardia
Disease 13: Hypoglycemia			Iatrogenic hypoglycemia is not included
ICD Type	ICD Code	ICD Description
ICD-10	P704	Neonatal Hypoglycemia
ICD-10	E161	Other hypoglycemia
ICD-10	E162	Hypoglycemia, unspecified
ICD9	7756	Neonatal Hypoglycemia
ICD9	2511	Other specified hypoglycemia
ICD9	2512	Hypoglycemia, unspecified
Disease 14: Jaundice
ICD Type	ICD Code	ICD Description
ICD-10	P58	Neonatal jaundice due to other excessive hemolysis
ICD-10	P580	Neonatal jaundice due to bruising
ICD-10	P581	Neonatal jaundice due to bleeding
ICD-10	P582	Neonatal jaundice due to infection
ICD-10	P583	Neonatal jaundice due to polycythemia
ICD-10	P584	Neonatal jaundice due to drugs or toxins transmitted from mother or given to newborn
ICD-10	P5841	Neonatal jaundice due to drugs or toxins transmitted from mother
ICD-10	P5842	Neonatal jaundice due to drugs or toxins given to newborn
ICD-10	P585	Neonatal jaundice due to swallowed maternal blood
ICD-10	P588	Neonatal jaundice due to other specified excessive hemolysis
ICD-10	P589	Neonatal jaundice due to excessive hemolysis, unspecified
ICD-10	P59	Neonatal jaundice from other and unspecified causes
ICD-10	P590	Neonatal jaundice associated with preterm delivery
ICD-10	P592	Neonatal jaundice from other and unspecified hepatocellular damage
ICD-10	P5920	Neonatal jaundice from unspecified hepatocellular damage
ICD-10	P5929	Neonatal jaundice from other hepatocellular damage
ICD-10	P593	Neonatal jaundice from breast milk inhibitor
ICD-10	P598	Neonatal jaundice from other specified causes
ICD-10	P599	Neonatal jaundice, unspecified
ICD-9	774	Other perinatal jaundice
ICD-9	7740	Perinatal jaundice from hereditary hemolytic anemias
ICD-9	7741	Perinatal jaundice from other excessive hemolysis
ICD-9	7742	Neonatal jaundice associated with preterm delivery
ICD-9	7743	Neonatal jaundice due to delayed conjugation from other causes
ICD-9	77430	Neonatal jaundice due to delayed conjugation, cause unspecified
ICD-9	77431	Neonatal jaundice due to delayed conjugation in diseases classified elsewhere
ICD-9	77439	Other neonatal jaundice due to delayed conjugation from other causes
ICD-9	7744	Perinatal jaundice due to hepatocellular damage
ICD-9	7745	Perinatal jaundice from other causes
ICD-9	7746	Unspecified fetal and neonatal jaundice
Disease 15: Neonatal Abstinence Syndrome (NAS)
ICD Type	ICD Code	ICD Description
ICD-10	P961	Abstinence Syndrome neonatal
ICD-9	7795	Drug withdrawal syndrome in Newborn
Disease 16: Small for Gestational Age (SGA)
ICD Type	ICD Code	ICD Description
ICD-10	P05	Disorders of newborn related to slow fetal growth and fetal malnutrition
ICD-10	P050	Newborn light for gestational age
ICD-10	P0500	Newborn light for gestational age, unspecified weight
ICD-10	P0501	Newborn light for gestational age, less than 500 grams
ICD-10	P0502	Newborn light for gestational age, 500-749 grams
ICD-10	P0503	Newborn light for gestational age, 750-999 grams
ICD-10	P0504	Newborn light for gestational age, 1000-1249 grams
ICD-10	P0505	Newborn light for gestational age, 1250-1499 grams
ICD-10	P0506	Newborn light for gestational age, 1500-1749 grams
ICD-10	P0507	Newborn light for gestational age, 1750-1999 grams
ICD-10	P0508	Newborn light for gestational age, 2000-2499 grams
ICD-10	P0509	Newborn light for gestational age, 2500 grams and over
ICD-10	P051	Newborn small for gestational age
ICD-10	P0510	Newborn small for gestational age, unspecified weight
ICD-10	P0511	Newborn small for gestational age, less than 500 grams
ICD-10	P0512	Newborn small for gestational age, 500-749 grams
ICD-10	P0513	Newborn small for gestational age, 750-999 grams
ICD-10	P0514	Newborn small for gestational age, 1000-1249 grams
ICD-10	P0515	Newborn small for gestational age, 1250-1499 grams
ICD-10	P0516	Newborn small for gestational age, 1500-1749 grams
ICD-10	P0517	Newborn small for gestational age, 1750-1999 grams
ICD-10	P0518	Newborn small for gestational age, 2000-2499 grams
ICD-10	P0519	Newborn small for gestational age, other
ICD-10	P059	Newborn affected by slow intrauterine growth, unspecified
ICD-9	7640	Light-for-dates infant without mention of fetal malnutrition
ICD-9	76400	"Light-for-dates" without mention of fetal malnutrition, unspecified [weight]
ICD-9	76401	"Light-for-dates" without mention of fetal malnutrition, less than 500 grams
ICD-9	76402	"Light-for-dates" without mention of fetal malnutrition, 500-749 grams
ICD-9	76403	"Light-for-dates" without mention of fetal malnutrition, 750-999 grams
ICD-9	76404	"Light-for-dates" without mention of fetal malnutrition, 1,000- 1,249 grams
ICD-9	76405	"Light-for-dates"without mention of fetal malnutrition, 1,250- 1,499 grams
ICD-9	76406	"Light-for-dates" without mention of fetal malnutrition, 1,500- 1,749 grams
ICD-9	76407	"Light-for-dates" without mention of fetal malnutrition, 1,750- 1,999 grams
ICD-9	76408	"Light-for-dates" without mention of fetal malnutrition, 2,000- 2,499 grams
ICD-9	76409	"Light-for-dates" without mention of fetal malnutrition, 2,500 grams and over
ICD-9	7641	Light-for-dates infant with signs of fetal malnutrition
ICD-9	76410	"Light-for-dates" with signs of fetal malnutrition, unspecified [weight]
ICD-9	76411	"Light-for-dates" with signs of fetal malnutrition, less than 500 grams
ICD-9	76412	"Light-for-dates"with signs of fetal malnutrition, 500-749 grams
ICD-9	76413	"Light-for-dates" with signs of fetal malnutrition, 750-999 grams
ICD-9	76414	"Light-for-dates" with signs of fetal malnutrition, 1,000-1,249 grams
ICD-9	76415	"Light-for-dates" with signs of fetal malnutrition, 1,250-1,499 grams
ICD-9	76416	"Light-for-dates" with signs of fetal malnutrition, 1,500-1,749 grams
ICD-9	76417	"Light-for-dates" with signs of fetal malnutrition, 1,500-1,749 grams
ICD-9	76418	"Light-for-dates"with signs of fetal malnutrition, 2,000-2,499 grams
ICD-9	76419	"Light-for-dates"with signs of fetal malnutrition, 2,500 grams and over
Disease 17: Large for Gestational Age (LGA)
ICD Type	ICD Code	ICD Description
ICD-10	P081	Other heavy for gestational age newborn
ICD-9	7661	Other "heavy-for-dates" infants
Disease 18: Postmaturity
ICD Type	ICD Code	ICD Description
ICD-10	O481	Prolonged pregnancy
ICD-10	P0821	Post-term newborn
ICD-9	64523	Prolonged pregnancy, antepartum condition or complication
ICD-9	76621	Post-term infant
Disease 19: Neonatal Death
ICD Type	ICD Code	ICD Description
ICD-10	R99	Other ill-defined and unspecified causes of mortality	https://icd.who.int/browse10/2019/en#/R95-R99
ICD-10	R95	Sudden Infant Death Syndrome - SIDS
ICD-10	R950	Sudden infant death syndrome with mention of autopsy
ICD-10	R959	Sudden infant death syndrome without mention of autopsy
ICD-10	R96	Other sudden death, cause unknown
ICD-10	R960	Instantaneous death
ICD-10	R961	Death occurring less than 24 hours from onset of symptoms, not otherwise explained
ICD-10	R98	Unattended death
ICD-9	798	Sudden death cause unknown	https://www.ncbi.nlm.nih.gov/pmc/articles/PMC9166954/
ICD-9	7980	Sudden infant death syndrome
ICD-9	7981	Instantaneous death
ICD-9	7982	Death occurring in less than 24 hours from onset of symptoms, not otherwise explained
ICD-9	7989	Unattended death
ICD-9	7999	Other unknown and unspecified cause of morbidity and mortality
Disease 20: Sepsis
ICD Type	ICD Code	ICD Description
ICD-10	P36	Bacterial sepsis of newborn
ICD-10	P360	Sepsis of newborn due to streptococcus, group B
ICD-10	P361	Sepsis of newborn due to other and unspecified streptococci
ICD-10	P3610	Sepsis of newborn due to unspecified streptococci
ICD-10	P3619	Sepsis of newborn due to other streptococci
ICD-10	P362	Sepsis of newborn due to other and unspecified staphylococci
ICD-10	P363	Sepsis of newborn due to unspecified staphylococci
ICD-10	P3630	Sepsis of newborn due to unspecified staphylococci
ICD-10	P3639	Sepsis of newborn due to other staphylococci
ICD-10	P364	Sepsis of newborn due to Escherichia coli
ICD-10	P365	Sepsis of newborn due to anaerobes
ICD-10	P368	Other bacterial sepsis of newborn
ICD-10	P369	Bacterial sepsis of newborn, unspecified
ICD-9	77181	Septicemia [sepsis] of newborn
Disease 21: Pneumonia
ICD Type	ICD Code	ICD Description
ICD-10	A0103	Typhoid pneumonia
ICD-10	A0222	Salmonella pneumonia
ICD-10	A3791	Whooping cough, unspecified species with pneumonia
ICD-10	A5004	Early congenital syphilitic pneumonia
ICD-10	A5484	Gonococcal pneumonia
ICD-10	B012	Varicella pneumonia
ICD-10	B052	Measles complicated by pneumonia
ICD-10	B0681	Rubella pneumonia
ICD-10	B250	Cytomegaloviral pneumonitis
ICD-10	B7781	Ascariasis pneumonia
ICD-10	B953	Streptococcus pneumoniae causing diseases classd elswhr
ICD-10	B960	Mycoplasma pneumoniae as the cause of diseases classd elswhr
ICD-10	B961	Klebsiella pneumoniae as the cause of diseases classd elswhr
ICD-10	J09X1	Influenza due to ident novel influenza A virus w pneumonia
ICD-10	J1000	Flu due to oth ident flu virus w unsp type of pneumonia
ICD-10	J1001	Flu due to oth ident flu virus w same oth ident flu virus pn
ICD-10	J1008	Influenza due to oth ident influenza virus w oth pneumonia
ICD-10	J1100	Flu due to unidentified flu virus w unsp type of pneumonia
ICD-10	J1108	Flu due to unidentified flu virus w specified pneumonia
ICD-10	J120	Adenoviral pneumonia
ICD-10	J121	Respiratory syncytial virus pneumonia
ICD-10	J122	Parainfluenza virus pneumonia
ICD-10	J123	Human metapneumovirus pneumonia
ICD-10	J1281	Pneumonia due to SARS-associated coronavirus
ICD-10	J1289	Other viral pneumonia
ICD-10	J129	Viral pneumonia, unspecified
ICD-10	J13	Pneumonia due to Streptococcus pneumoniae
ICD-10	J14	Pneumonia due to Hemophilus influenzae
ICD-10	J150	Pneumonia due to Klebsiella pneumoniae
ICD-10	J151	Pneumonia due to Pseudomonas
ICD-10	J1520	Pneumonia due to staphylococcus, unspecified
ICD-10	J15211	Pneumonia due to methicillin suscep staph
ICD-10	J15212	Pneumonia due to Methicillin resistant Staphylococcus aureus
ICD-10	J1529	Pneumonia due to other staphylococcus
ICD-10	J153	Pneumonia due to streptococcus, group B
ICD-10	J154	Pneumonia due to other streptococci
ICD-10	J155	Pneumonia due to Escherichia coli
ICD-10	J156	Pneumonia due to other Gram-negative bacteria
ICD-10	J157	Pneumonia due to Mycoplasma pneumoniae
ICD-10	J158	Pneumonia due to other specified bacteria
ICD-10	J159	Unspecified bacterial pneumonia
ICD-10	J160	Chlamydial pneumonia
ICD-10	J168	Pneumonia due to other specified infectious organisms
ICD-10	J17	Pneumonia in diseases classified elsewhere
ICD-10	J180	Bronchopneumonia, unspecified organism
ICD-10	J181	Lobar pneumonia, unspecified organism
ICD-10	J182	Hypostatic pneumonia, unspecified organism
ICD-10	J188	Other pneumonia, unspecified organism
ICD-10	J189	Pneumonia, unspecified organism
ICD-10	J8281	Chronic eosinophilic pneumonia
ICD-10	J84114	Acute interstitial pneumonitis
ICD-10	J84116	Cryptogenic organizing pneumonia
ICD-10	J84117	Desquamative interstitial pneumonia
ICD-10	J842	Lymphoid interstitial pneumonia
ICD-10	P230	Congenital pneumonia due to viral agent
ICD-10	P231	Congenital pneumonia due to Chlamydia
ICD-10	P232	Congenital pneumonia due to staphylococcus
ICD-10	P233	Congenital pneumonia due to streptococcus, group B
ICD-10	P234	Congenital pneumonia due to Escherichia coli
ICD-10	P235	Congenital pneumonia due to Pseudomonas
ICD-10	P236	Congenital pneumonia due to other bacterial agents
ICD-10	P238	Congenital pneumonia due to other organisms
ICD-10	P239	Congenital pneumonia, unspecified
ICD-9	322	Salmonella pneumonia
ICD-9	1160	Tuberculous pneumonia [any form], unspecified
ICD-9	1161	Tuberculous pneumonia [any form], bacteriological or histological examination not done
ICD-9	1162	Tuberculous pneumonia [any form], bacteriological or histological examination unknown (at present)
ICD-9	1163	Tuberculous pneumonia [any form], tubercle bacilli found (in sputum) by microscopy
ICD-9	1164	Tuberculous pneumonia [any form], tubercle bacilli not found (in sputum) by microscopy, but found by bacterial culture
ICD-9	1165	Tuberculous pneumonia [any form], tubercle bacilli not found by bacteriological examination, but tuberculosis confirmed histologically
ICD-9	1166	Tuberculous pneumonia [any form], tubercle bacilli not found by bacteriological or histological examination, but tuberculosis confirmed by other methods [inoculation of animals]
ICD-9	203	Primary pneumonic plague
ICD-9	204	Secondary pneumonic plague
ICD-9	521	Varicella (hemorrhagic) pneumonitis
ICD-9	551	Postmeasles pneumonia
ICD-9	730	Ornithosis with pneumonia
ICD-9	11505	Infection by Histoplasma capsulatum, pneumonia
ICD-9	11515	Infection by Histoplasma duboisii, pneumonia
ICD-9	11595	Histoplasmosis, unspecified, pneumonia
ICD-9	1304	Pneumonitis due to toxoplasmosis
ICD-9	4800	Pneumonia due to adenovirus
ICD-9	4801	Pneumonia due to respiratory syncytial virus
ICD-9	4802	Pneumonia due to parainfluenza virus
ICD-9	4803	Pneumonia due to SARS-associated coronavirus
ICD-9	4808	Pneumonia due to other virus not elsewhere classified
ICD-9	4809	Viral pneumonia, unspecified
ICD-9	481	Pneumococcal pneumonia [Streptococcus pneumoniae pneumonia]
ICD-9	4820	Pneumonia due to Klebsiella pneumoniae
ICD-9	4821	Pneumonia due to Pseudomonas
ICD-9	4822	Pneumonia due to Hemophilus influenzae [H. influenzae]
ICD-9	48230	Pneumonia due to Streptococcus, unspecified
ICD-9	48231	Pneumonia due to Streptococcus, group A
ICD-9	48232	Pneumonia due to Streptococcus, group B
ICD-9	48239	Pneumonia due to other Streptococcus
ICD-9	48240	Pneumonia due to Staphylococcus, unspecified
ICD-9	48241	Methicillin susceptible pneumonia due to Staphylococcus aureus
ICD-9	48242	Methicillin resistant pneumonia due to Staphylococcus aureus
ICD-9	48249	Other Staphylococcus pneumonia
ICD-9	48281	Pneumonia due to anaerobes
ICD-9	48282	Pneumonia due to escherichia coli [E. coli]
ICD-9	48283	Pneumonia due to other gram-negative bacteria
ICD-9	48284	Pneumonia due to Legionnaires' disease
ICD-9	48289	Pneumonia due to other specified bacteria
ICD-9	4829	Bacterial pneumonia, unspecified
ICD-9	4830	Pneumonia due to mycoplasma pneumoniae
ICD-9	4831	Pneumonia due to chlamydia
ICD-9	4838	Pneumonia due to other specified organism
ICD-9	4841	Pneumonia in cytomegalic inclusion disease
ICD-9	4843	Pneumonia in whooping cough
ICD-9	4845	Pneumonia in anthrax
ICD-9	4846	Pneumonia in aspergillosis
ICD-9	4847	Pneumonia in other systemic mycoses
ICD-9	4848	Pneumonia in other infectious diseases classified elsewhere
ICD-9	485	Bronchopneumonia, organism unspecified
ICD-9	486	Pneumonia, organism unspecified
ICD-9	4870	Influenza with pneumonia
ICD-9	48801	Influenza due to identified avian influenza virus with pneumonia
ICD-9	48811	Influenza due to identified 2009 H1N1 influenza virus with pneumonia
ICD-9	51635	Idiopathic lymphoid interstitial pneumonia
ICD-9	51636	Cryptogenic organizing pneumonia
ICD-9	51637	Desquamative interstitial pneumonia
ICD-9	5171	Rheumatic pneumonia
ICD-9	7700	Congenital pneumonia
Disease 22: Urinary Tract Infection (UTI)
ICD Type	ICD Code	ICD Description
ICD-10	N390	Urinary tract infection, site not specified
ICD-10	P393	Neonatal urinary tract infection
ICD-10	A0225	Salmonella pyelonephritis
ICD-10	A0681	Amebic cystitis
ICD-10	A3685	Diphtheritic cystitis
ICD-10	A5401	Gonococcal cystitis and urethritis, unspecified
ICD-10	A5601	Chlamydial cystitis and urethritis
ICD-10	A5903	Trichomonal cystitis and urethritis
ICD-10	B3741	Candidal cystitis and urethritis
ICD-10	D8684	Sarcoid pyelonephritis
ICD-10	N10	Acute pyelonephritis
ICD-10	N110	Nonobstructive reflux-associated chronic pyelonephritis
ICD-10	N111	Chronic obstructive pyelonephritis
ICD-10	N3000	Acute cystitis without hematuria
ICD-10	N3001	Acute cystitis with hematuria
ICD-10	N3010	Interstitial cystitis (chronic) without hematuria
ICD-10	N3011	Interstitial cystitis (chronic) with hematuria
ICD-10	N3020	Other chronic cystitis without hematuria
ICD-10	N3021	Other chronic cystitis with hematuria
ICD-10	N3080	Other cystitis without hematuria
ICD-10	N3081	Other cystitis with hematuria
ICD-10	N3090	Cystitis, unspecified without hematuria
ICD-10	N3091	Cystitis, unspecified with hematuria
ICD-10	N341	Nonspecific urethritis
ICD-10	N342	Other urethritis
ICD-9	5990	Urinary tract infection, site not specified
ICD-9	77182	Urinary tract infection of newborn
ICD-9	3284	Diphtheritic cystitis
ICD-9	9811	Gonococcal cystitis (acute)
ICD-9	9831	Gonococcal cystitis, chronic
ICD-9	9940	Other nongonococcal urethritis, unspecified
ICD-9	9941	Other nongonococcal urethritis, chlamydia trachomatis
ICD-9	9949	Other nongonococcal urethritis, other specified organism
ICD-9	13102	Trichomonal urethritis
ICD-9	59000	Chronic pyelonephritis without lesion of renal medullary necrosis
ICD-9	59001	Chronic pyelonephritis with lesion of renal medullary necrosis
ICD-9	59010	Acute pyelonephritis without lesion of renal medullary necrosis
ICD-9	59011	Acute pyelonephritis with lesion of renal medullary necrosis
ICD-9	5902	Renal and perinephric abscess
ICD-9	5903	Pyeloureteritis cystica
ICD-9	59080	Pyelonephritis, unspecified
ICD-9	5909	Infection of kidney, unspecified
ICD-9	59081	Pyelitis or pyelonephritis in diseases classified elsewhere
ICD-9	5950	Acute cystitis
ICD-9	5951	Chronic interstitial cystitis
ICD-9	5952	Other chronic cystitis
ICD-9	59589	Other specified types of cystitis
ICD-9	59789	Other urethritis
ICD-9	5954	Cystitis in diseases classified elsewhere
ICD-9	59581	Cystitis cystica
ICD-9	5959	Cystitis, unspecified
ICD-9	59780	Urethritis, unspecified
Disease 23: Anemia of Prematurity
ICD Type	ICD Code	ICD Description
ICD-10	P612	Anemia of prematurity
ICD-10	P614	Other congenital anemias, not elsewhere classified
ICD-10	D6489	Other specified anemias
ICD-10	D649	Anemia, unspecified
ICD-9	2858	Other specified anemias
ICD-9	2859	Anemia, unspecified
ICD-9	7765	Congenital anemia
ICD-9	7766	Anemia of prematurity
Disease 24: Anemia (All)
ICD-10	D500	Iron deficiency anemia secondary to blood loss (chronic)
ICD-10	D508	Other iron deficiency anemias
ICD-10	D509	Iron deficiency anemia, unspecified
ICD-10	D510	Vitamin B12 deficiency anemia due to intrinsic factor deficiency
ICD-10	D511	Vitamin B12 deficiency anemia due to selective vitamin B12 malabsorption with proteinuria
ICD-10	D513	Other dietary vitamin B12 deficiency anemia
ICD-10	D518	Other vitamin B12 deficiency anemias
ICD-10	D519	Vitamin B12 deficiency anemia, unspecified
ICD-10	D520	Dietary folate deficiency anemia
ICD-10	D521	Drug-induced folate deficiency anemia
ICD-10	D528	Other folate deficiency anemias
ICD-10	D529	Folate deficiency anemia, unspecified
ICD-10	D530	Protein deficiency anemia
ICD-10	D531	Other megaloblastic anemias, not elsewhere classified
ICD-10	D532	Scorbutic anemia
ICD-10	D538	Other specified nutritional anemias
ICD-10	D539	Nutritional anemia, unspecified
ICD-10	D550	Anemia due to glucose-6-phosphate dehydrogenase [G6PD] deficiency
ICD-10	D551	Anemia due to other disorders of glutathione metabolism
ICD-10	D5521	Anemia due to pyruvate kinase deficiency
ICD-10	D5529	Anemia due to other disorders of glycolytic enzymes
ICD-10	D553	Anemia due to disorders of nucleotide metabolism
ICD-10	D558	Other anemias due to enzyme disorders
ICD-10	D559	Anemia due to enzyme disorder, unspecified
ICD-10	D588	Other specified hereditary hemolytic anemias
ICD-10	D589	Hereditary hemolytic anemia, unspecified
ICD-10	D590	Drug-induced autoimmune hemolytic anemia
ICD-10	D5910	Autoimmune hemolytic anemia, unspecified
ICD-10	D5911	Warm autoimmune hemolytic anemia
ICD-10	D5912	Cold autoimmune hemolytic anemia
ICD-10	D5913	Mixed type autoimmune hemolytic anemia
ICD-10	D5919	Other autoimmune hemolytic anemia
ICD-10	D592	Drug-induced nonautoimmune hemolytic anemia
ICD-10	D594	Other nonautoimmune hemolytic anemias
ICD-10	D598	Other acquired hemolytic anemias
ICD-10	D599	Acquired hemolytic anemia, unspecified
ICD-10	D6109	Other constitutional aplastic anemia
ICD-10	D611	Drug-induced aplastic anemia
ICD-10	D612	Aplastic anemia due to other external agents
ICD-10	D613	Idiopathic aplastic anemia
ICD-10	D6189	Other specified aplastic anemias and other bone marrow failure syndromes
ICD-10	D619	Aplastic anemia, unspecified
ICD-10	D62	Acute posthemorrhagic anemia
ICD-10	D630	Anemia in neoplastic disease
ICD-10	D631	Anemia in chronic kidney disease
ICD-10	D638	Anemia in other chronic diseases classified elsewhere
ICD-10	D640	Hereditary sideroblastic anemia
ICD-10	D641	Secondary sideroblastic anemia due to disease
ICD-10	D642	Secondary sideroblastic anemia due to drugs and toxins
ICD-10	D643	Other sideroblastic anemias
ICD-10	D644	Congenital dyserythropoietic anemia
ICD-10	D6489	Other specified anemias
ICD-10	D649	Anemia, unspecified
ICD-10	D75A	Glucose-6-phosphate dehydrogenase (G6PD) deficiency without anemia
ICD-10	O36821	0 Fetal anemia and thrombocytopenia, first trimester, not applicable or unspecified
ICD-10	O36821	1 Fetal anemia and thrombocytopenia, first trimester, fetus 1
ICD-10	O36822	0 Fetal anemia and thrombocytopenia, second trimester, not applicable or unspecified
ICD-10	O36822	1 Fetal anemia and thrombocytopenia, second trimester, fetus 1
ICD-10	O36823	0 Fetal anemia and thrombocytopenia, third trimester, not applicable or unspecified
ICD-10	O36823	1 Fetal anemia and thrombocytopenia, third trimester, fetus 1
ICD-10	O36829	0 Fetal anemia and thrombocytopenia, unspecified trimester, not applicable or unspecified
ICD-10	O36829	1 Fetal anemia and thrombocytopenia, unspecified trimester, fetus 1
ICD-10	P612	Anemia of prematurity
ICD-10	P613	Congenital anemia from fetal blood loss
ICD-10	P614	Other congenital anemias, not elsewhere classified
ICD-9	2800	Iron deficiency anemia secondary to blood loss (chronic)
ICD-9	2801	Iron deficiency anemia secondary to inadequate dietary iron intake
ICD-9	2808	Other specified iron deficiency anemias
ICD-9	2809	Iron deficiency anemia, unspecified
ICD-9	2810	Pernicious anemia
ICD-9	2811	Other vitamin B12 deficiency anemia
ICD-9	2812	Folate-deficiency anemia
ICD-9	2813	Other specified megaloblastic anemias not elsewhere classified
ICD-9	2814	Protein-deficiency anemia
ICD-9	2818	Anemia associated with other specified nutritional deficiency
ICD-9	2819	Unspecified deficiency anemia
ICD-9	2822	Anemias due to disorders of glutathione metabolism
ICD-9	2823	Other hemolytic anemias due to enzyme deficiency
ICD-9	2828	Other specified hereditary hemolytic anemias
ICD-9	2829	Hereditary hemolytic anemia, unspecified
ICD-9	2830	Autoimmune hemolytic anemias
ICD-9	28310	Non-autoimmune hemolytic anemia, unspecified
ICD-9	28319	Other non-autoimmune hemolytic anemias
ICD-9	2839	Acquired hemolytic anemia, unspecified
ICD-9	28409	Other constitutional aplastic anemia
ICD-9	28489	Other specified aplastic anemias
ICD-9	2849	Aplastic anemia, unspecified
ICD-9	2850	Sideroblastic anemia
ICD-9	2851	Acute posthemorrhagic anemia
ICD-9	28521	Anemia in chronic kidney disease
ICD-9	28522	Anemia in neoplastic disease
ICD-9	28529	Anemia of other chronic disease
ICD-9	2858	Other specified anemias
ICD-9	2859	Anemia, unspecified
ICD-9	7735	Late anemia of fetus or newborn due to isoimmunization
ICD-9	7740	Perinatal jaundice from hereditary hemolytic anemias
ICD-9	7765	Congenital anemia
ICD-9	7766	Anemia of prematurity

### Sheet: Supplementary Table 9
Supplementary Table 9: ICD Codes for 68 Maternal Comorbidities
ICD Type	ICD Code	ICD Description
Disease 1: ADHD
ICD-9	31400	Attention deficit disorder without mention of hyperactivity
ICD-9	31401	Attention deficit disorder with hyperactivity
ICD-10	F90	Attention-deficit hyperactivity disorders
ICD-10	F900	Attention-deficit hyperactivity disorders, predominantly inattentive type
ICD-10	F901	Attention-deficit hyperactivity disorders, predominantly hyperactive type
ICD-10	F902	Attention-deficit hyperactivity disorder, combined type
ICD-10	F908	Attention-deficit hyperactivity disorder, other type
ICD-10	F909	Attention-deficit hyperactivity disorder, unspecified type
Disease 2: Alcohol Abuse
ICD9	30500	Alcohol abuse, unspecified
ICD9	30501	Alcohol abuse, continuous
ICD9	30502	Alcohol abuse, episodic
ICD9	30503	Alcohol abuse, in remission
ICD10	F1010	Alcohol abuse, uncomplicated
ICD10	F1011	Alcohol abuse, in remission
ICD10	F10120	Alcohol abuse with intoxication, uncomplicated
ICD10	F10121	Alcohol abuse with intoxication delirium
ICD10	F10129	Alcohol abuse with intoxication, unspecified
ICD10	F10130	Alcohol abuse with withdrawal, uncomplicated
ICD10	F10131	Alcohol abuse with withdrawal delirium
ICD10	F10131	Alcohol abuse with withdrawal with perceptual disturbance
ICD10	F10139	Alcohol abuse with withdrawal, unspecified
ICD10	F1014	Alcohol abuse with alcohol-induced mood disorder
ICD10	F10150	Alcohol abuse w alcoh-induce psychotic disorder w delusions
ICD10	F10151	Alcohol abuse w alcoh-induce psychotic disorder w hallucin
ICD10	F10159	Alcohol abuse with alcohol-induced psychotic disorder, unsp
ICD10	F10180	Alcohol abuse with alcohol-induced anxiety disorder
ICD10	F10181	Alcohol abuse with alcohol-induced sexual dysfunction
ICD10	F10182	Alcohol abuse with alcohol-induced sleep disorder
ICD10	F10188	Alcohol abuse with other alcohol-induced disorder
ICD10	F1019	Alcohol abuse with unspecified alcohol-induced disorder
Disease 3: Alcohol Withdrawal Syndrome
ICD-9	291	Alcohol withdrawal delirium
ICD-9	2911	Alcohol-induced persisting amnestic disorder
ICD-9	2912	Alcohol-induced persisting dementia
ICD-9	2913	Alcohol-induced psychotic disorder with hallucinations
ICD-9	2914	Idiosyncratic alcohol intoxication
ICD-9	2915	Alcohol-induced psychotic disorder with delusions
ICD-9	29181	Alcohol withdrawal
ICD-10	F1023	Alcohol Dependence with Withdrawal
ICD-10	F10230	Uncomplicated
ICD-10	F10231	Delirium
ICD-10	F10232	With Perceptual Disturbance
ICD-10	F10239	unspecified
ICD-10	F1093	Alcohol use unspecified with withdrawal
ICD-10	F10930	uncomplicated
ICD-10	F10931	deliirium
ICD-10	F10932	with perceptual Disturbance
ICD-10	F10939	unspecified
ICD-10	F1013	Alcohol abuse, with withdrawal
ICD-10	F10130	Alcohol abuse with withdrawal, uncomplicated
ICD-10	F10131	Alcohol abuse with withdrawal delirium
ICD-10	F10132	Alcohol abuse with withdrawal with perceptual disturbance
ICD-10	F10139	Alcohol abuse with withdrawal, unspecified
Disease 4: Anemia
ICD-10	D50
ICD-10	D500	Iron deficiency anemia secondary to blood loss (chronic)
ICD-10	D501	Sideropenic dysphagia
ICD-10	D508	Other iron deficiency anemias
ICD-10	D509	Iron deficiency anemia, unspecified
ICD-10	D51
ICD-10	D510	Vitamin B12 deficiency anemia due to intrinsic factor deficiency
ICD-10	D511	Vitamin B12 deficiency anemia due to selective vitamin B12 malabsorption with proteinuria
ICD-10	D512	Transcobalamin II deficiency
ICD-10	D513	Other dietary vitamin B12 deficiency anemia
ICD-10	D518	Other vitamin B12 deficiency anemias
ICD-10	D519	Vitamin B12 deficiency anemia, unspecified
ICD-10	D52
ICD-10	D520	Dietary folate deficiency anemia
ICD-10	D521	Drug-induced folate deficiency anemia
ICD-10	D528	Other folate deficiency anemias
ICD-10	D529	Folate deficiency anemia, unspecified
ICD-10	D53
ICD-10	D530	Protein deficiency anemia
ICD-10	D531	Other megaloblastic anemias, not elsewhere classified
ICD-10	D532	Scorbutic anemia
ICD-10	D538	Other specified nutritional anemias
ICD-10	D539	Nutritional anemia, unspecified
ICD-9	280
ICD-9	2800	Iron deficiency anemia secondary to blood loss (chronic)
ICD-9	2801	Iron deficiency anemia secondary to inadequate dietary iron intake
ICD-9	2808	Other specified iron deficiency anemias
ICD-9	2809	Iron deficiency anemia, unspecified
ICD-9	281
ICD-9	2810	Pernicious anemia
ICD-9	2811	Other vitamin B12 deficiency anemia
ICD-9	2812	Folate-deficiency anemia
ICD-9	2813	Other specified megaloblastic anemias not elsewhere classified
ICD-9	2814	Protein-deficiency anemia
ICD-9	2818	Anemia associated with other specified nutritional deficiency
ICD-9	2819	Unspecified deficiency anemia
ICD-9	6482
ICD-9	64820	Anemia of mother, unspecified as to episode of care or not applicable
ICD-9	64821	Anemia of mother, delivered, with or without mention of antepartum condition
ICD-9	64822	Anemia of mother, delivered, with mention of postpartum complication
ICD-9	64823	Anemia of mother, antepartum condition or complication
ICD-9	64824	Anemia of mother, postpartum condition or complication
Disease 5: Anxiety
ICD-9	29384	Anxiety disorder in conditions classified elsewhere
ICD-9	30000	Anxiety state, unspecified
ICD-9	30001	Panic disorder without agoraphobia
ICD-9	30002	Generalized anxiety disorder
ICD-9	30009	Other anxiety states
ICD-9	30020	Phobia, unspecified
ICD-9	30021	Agoraphobia with panic disorder
ICD-9	30022	Agoraphobia without mention of panic attacks
ICD-9	30023	Social phobia
ICD-9	30029	Other isolated or specific phobias
ICD-9	30921	Separation anxiety disorder
ICD-9	30924	Adjustment disorder with anxiety
ICD-9	30928	Adjustment disorder with mixed anxiety and depressed mood
ICD-10	F4000	Agoraphobia, unspecified
ICD-10	F4001	Agoraphobia with panic disorder
ICD-10	F4002	Agoraphobia without panic disorder
ICD-10	F4010	Social phobia, unspecified
ICD-10	F4011	Social phobia, generalized
ICD-10	F40210	Arachnophobia
ICD-10	F40218	Other animal type phobia
ICD-10	F40220	Fear of thunderstorms
ICD-10	F40228	Other natural environment type phobia
ICD-10	F40230	Fear of blood
ICD-10	F40231	Fear of injections and transfusions
ICD-10	F40232	Fear of other medical care
ICD-10	F40233	Fear of injury
ICD-10	F40240	Claustrophobia
ICD-10	F40241	Acrophobia
ICD-10	F40242	Fear of bridges
ICD-10	F40243	Fear of flying
ICD-10	F40248	Other situational type phobia
ICD-10	F40290	Androphobia
ICD-10	F40291	Gynephobia
ICD-10	F40298	Other specified phobia
ICD-10	F408	Other phobic anxiety disorders
ICD-10	F409	Phobic anxiety disorder, unspecified
ICD-10	F410	Panic disorder without agoraphobia
ICD-10	F411	Generalized anxiety disorder
ICD-10	F413	Other mixed anxiety disorders
ICD-10	F418	Other specified anxiety disorders
ICD-10	F419	Anxiety disorder, unspecified
Disease 6: Antiphospholipid Syndrome (APLS)
ICD-10	D6861	Antiphospholipid syndrome
ICD-9	28981	Primary hypercoagulable state
Disease 7: Asthma
ICD-9	493
ICD-9	4930
ICD-9	49300	Extrinsic asthma, unspecified
ICD-9	49301	Extrinsic asthma with status asthmaticus
ICD-9	49302	Extrinsic asthma with (acute) exacerbation
ICD-9	4931
ICD-9	49310	Intrinsic asthma, unspecified
ICD-9	49311	Intrinsic asthma with status asthmaticus
ICD-9	49312	Intrinsic asthma with (acute) exacerbation
ICD-9	4932
ICD-9	49320	Chronic obstructive asthma, unspecified
ICD-9	49321	Chronic obstructive asthma with status asthmaticus
ICD-9	49322	Chronic obstructive asthma with (acute) exacerbation
ICD-9	4938
ICD-9	49381	Exercise induced bronchospasm
ICD-9	49382	Cough variant asthma
ICD-9	4939
ICD-9	49390	Asthma, unspecified type, unspecified
ICD-9	49391	Asthma, unspecified type, with status asthmaticus
ICD-9	49392	Asthma, unspecified type, with (acute) exacerbation
ICD-10	J45
ICD-10	J452
ICD-10	J4520	Mild intermittent asthma, uncomplicated
ICD-10	J4521	Mild intermittent asthma with (acute) exacerbation
ICD-10	J4522	Mild intermittent asthma with status asthmaticus
ICD-10	J453
ICD-10	J4530	Mild persistent asthma, uncomplicated
ICD-10	J4531	Mild persistent asthma with (acute) exacerbation
ICD-10	J4532	Mild persistent asthma with status asthmaticus
ICD-10	J454
ICD-10	J4540	Moderate persistent asthma, uncomplicated
ICD-10	J4541	Moderate persistent asthma with (acute) exacerbation
ICD-10	J4542	Moderate persistent asthma with status asthmaticus
ICD-10	J455
ICD-10	J4550	Severe persistent asthma, uncomplicated
ICD-10	J4551	Severe persistent asthma with (acute) exacerbation
ICD-10	J4552	Severe persistent asthma with status asthmaticus
ICD-10	J459
ICD-10	J4590
ICD-10	J45901	Unspecified asthma with (acute) exacerbation
ICD-10	J45902	Unspecified asthma with status asthmaticus
ICD-10	J45909	Unspecified asthma, uncomplicated
ICD-10	J4599
ICD-10	J45990	Exercise induced bronchospasm
ICD-10	J45991	Cough variant asthma
ICD-10	J45998	Other asthma
Disease 8: Autoimmune Disorders
ICD-10	M32
ICD-10	M320	Drug-induced systemic lupus erythematosus
ICD-10	M321
ICD-10	M3210	Systemic lupus erythematosus, organ or system involvement unspecified
ICD-10	M3211	Endocarditis in systemic lupus erythematosus
ICD-10	M3212	Pericarditis in systemic lupus erythematosus
ICD-10	M3213	Lung involvement in systemic lupus erythematosus
ICD-10	M3214	Glomerular disease in systemic lupus erythematosus
ICD-10	M3215	Tubulo-interstitial nephropathy in systemic lupus erythematosus
ICD-10	M3219	Other organ or system involvement in systemic lupus erythematosus
ICD-10	M328	Other forms of systemic lupus erythematosus
ICD-10	M329	Systemic lupus erythematosus, unspecified
ICD-10	M33
ICD-10	M330
ICD-10	M3300	Juvenile dermatomyositis, organ involvement unspecified
ICD-10	M3301	Juvenile dermatomyositis with respiratory involvement
ICD-10	M3302	Juvenile dermatomyositis with myopathy
ICD-10	M3303	Juvenile dermatomyositis without myopathy
ICD-10	M3309	Juvenile dermatomyositis with other organ involvement
ICD-10	M331
ICD-10	M3310	Other dermatomyositis, organ involvement unspecified
ICD-10	M3311	Other dermatomyositis with respiratory involvement
ICD-10	M3312	Other dermatomyositis with myopathy
ICD-10	M3319	Other dermatomyositis with other organ involvement
ICD-10	M332
ICD-10	M3320	Polymyositis, organ involvement unspecified
ICD-10	M3321	Polymyositis with respiratory involvement
ICD-10	M3322	Polymyositis with myopathy
ICD-10	M3329	Polymyositis with other organ involvement
ICD-10	M339
ICD-10	M3390	Dermatopolymyositis, unspecified, organ involvement unspecified
ICD-10	M3391	Dermatopolymyositis, unspecified with respiratory involvement
ICD-10	M3392	Dermatopolymyositis, unspecified with myopathy
ICD-10	M3393	Dermatopolymyositis, unspecified without myopathy
ICD-10	M3399	Dermatopolymyositis, unspecified with other organ involvement
ICD-10	M34
ICD-10	M340	Progressive systemic sclerosis
ICD-10	M341	CR(E)ST syndrome
ICD-10	M342	Systemic sclerosis induced by drug and chemical
ICD-10	M348
ICD-10	M3481	Systemic sclerosis with lung involvement
ICD-10	M3482	Systemic sclerosis with myopathy
ICD-10	M3483	Systemic sclerosis with polyneuropathy
ICD-10	M3489	Other systemic sclerosis
ICD-10	M349	Systemic sclerosis, unspecified
ICD-10	M359	Systemic involvement of connective tissue, unspecified
ICD-10	M05
ICD-10	M050
ICD-10	M0500	Felty's syndrome, unspecified site
ICD-10	M0501
ICD-10	M05011	Felty's syndrome, right shoulder
ICD-10	M05012	Felty's syndrome, left shoulder
ICD-10	M05019	Felty's syndrome, unspecified shoulder
ICD-10	M0502
ICD-10	M05021	Felty's syndrome, right elbow
ICD-10	M05022	Felty's syndrome, left elbow
ICD-10	M05029	Felty's syndrome, unspecified elbow
ICD-10	M0503
ICD-10	M05031	Felty's syndrome, right wrist
ICD-10	M05032	Felty's syndrome, left wrist
ICD-10	M05039	Felty's syndrome, unspecified wrist
ICD-10	M0504
ICD-10	M05041	Felty's syndrome, right hand
ICD-10	M05042	Felty's syndrome, left hand
ICD-10	M05049	Felty's syndrome, unspecified hand
ICD-10	M0505
ICD-10	M05051	Felty's syndrome, right hip
ICD-10	M05052	Felty's syndrome, left hip
ICD-10	M05059	Felty's syndrome, unspecified hip
ICD-10	M0506
ICD-10	M05061	Felty's syndrome, right knee
ICD-10	M05062	Felty's syndrome, left knee
ICD-10	M05069	Felty's syndrome, unspecified knee
ICD-10	M0507
ICD-10	M05071	Felty's syndrome, right ankle and foot
ICD-10	M05072	Felty's syndrome, left ankle and foot
ICD-10	M05079	Felty's syndrome, unspecified ankle and foot
ICD-10	M0509	Felty's syndrome, multiple sites
ICD-10	M051
ICD-10	M0510	Rheumatoid lung disease with rheumatoid arthritis of unspecified site
ICD-10	M0511
ICD-10	M05111	Rheumatoid lung disease with rheumatoid arthritis of right shoulder
ICD-10	M05112	Rheumatoid lung disease with rheumatoid arthritis of left shoulder
ICD-10	M05119	Rheumatoid lung disease with rheumatoid arthritis of unspecified shoulder
ICD-10	M0512
ICD-10	M05121	Rheumatoid lung disease with rheumatoid arthritis of right elbow
ICD-10	M05122	Rheumatoid lung disease with rheumatoid arthritis of left elbow
ICD-10	M05129	Rheumatoid lung disease with rheumatoid arthritis of unspecified elbow
ICD-10	M0513
ICD-10	M05131	Rheumatoid lung disease with rheumatoid arthritis of right wrist
ICD-10	M05132	Rheumatoid lung disease with rheumatoid arthritis of left wrist
ICD-10	M05139	Rheumatoid lung disease with rheumatoid arthritis of unspecified wrist
ICD-10	M0514
ICD-10	M05141	Rheumatoid lung disease with rheumatoid arthritis of right hand
ICD-10	M05142	Rheumatoid lung disease with rheumatoid arthritis of left hand
ICD-10	M05149	Rheumatoid lung disease with rheumatoid arthritis of unspecified hand
ICD-10	M0515
ICD-10	M05151	Rheumatoid lung disease with rheumatoid arthritis of right hip
ICD-10	M05152	Rheumatoid lung disease with rheumatoid arthritis of left hip
ICD-10	M05159	Rheumatoid lung disease with rheumatoid arthritis of unspecified hip
ICD-10	M0516
ICD-10	M05161	Rheumatoid lung disease with rheumatoid arthritis of right knee
ICD-10	M05162	Rheumatoid lung disease with rheumatoid arthritis of left knee
ICD-10	M05169	Rheumatoid lung disease with rheumatoid arthritis of unspecified knee
ICD-10	M0517
ICD-10	M05171	Rheumatoid lung disease with rheumatoid arthritis of right ankle and foot
ICD-10	M05172	Rheumatoid lung disease with rheumatoid arthritis of left ankle and foot
ICD-10	M05179	Rheumatoid lung disease with rheumatoid arthritis of unspecified ankle and foot
ICD-10	M0519	Rheumatoid lung disease with rheumatoid arthritis of multiple sites
ICD-10	M052
ICD-10	M0520	Rheumatoid vasculitis with rheumatoid arthritis of unspecified site
ICD-10	M0521
ICD-10	M05211	Rheumatoid vasculitis with rheumatoid arthritis of right shoulder
ICD-10	M05212	Rheumatoid vasculitis with rheumatoid arthritis of left shoulder
ICD-10	M05219	Rheumatoid vasculitis with rheumatoid arthritis of unspecified shoulder
ICD-10	M0522
ICD-10	M05221	Rheumatoid vasculitis with rheumatoid arthritis of right elbow
ICD-10	M05222	Rheumatoid vasculitis with rheumatoid arthritis of left elbow
ICD-10	M05229	Rheumatoid vasculitis with rheumatoid arthritis of unspecified elbow
ICD-10	M0523
ICD-10	M05231	Rheumatoid vasculitis with rheumatoid arthritis of right wrist
ICD-10	M05232	Rheumatoid vasculitis with rheumatoid arthritis of left wrist
ICD-10	M05239	Rheumatoid vasculitis with rheumatoid arthritis of unspecified wrist
ICD-10	M0524
ICD-10	M05241	Rheumatoid vasculitis with rheumatoid arthritis of right hand
ICD-10	M05242	Rheumatoid vasculitis with rheumatoid arthritis of left hand
ICD-10	M05249	Rheumatoid vasculitis with rheumatoid arthritis of unspecified hand
ICD-10	M0525
ICD-10	M05251	Rheumatoid vasculitis with rheumatoid arthritis of right hip
ICD-10	M05252	Rheumatoid vasculitis with rheumatoid arthritis of left hip
ICD-10	M05259	Rheumatoid vasculitis with rheumatoid arthritis of unspecified hip
ICD-10	M0526
ICD-10	M05261	Rheumatoid vasculitis with rheumatoid arthritis of right knee
ICD-10	M05262	Rheumatoid vasculitis with rheumatoid arthritis of left knee
ICD-10	M05269	Rheumatoid vasculitis with rheumatoid arthritis of unspecified knee
ICD-10	M0527
ICD-10	M05271	Rheumatoid vasculitis with rheumatoid arthritis of right ankle and foot
ICD-10	M05272	Rheumatoid vasculitis with rheumatoid arthritis of left ankle and foot
ICD-10	M05279	Rheumatoid vasculitis with rheumatoid arthritis of unspecified ankle and foot
ICD-10	M0529	Rheumatoid vasculitis with rheumatoid arthritis of multiple sites
ICD-10	M053
ICD-10	M0530	Rheumatoid heart disease with rheumatoid arthritis of unspecified site
ICD-10	M0531
ICD-10	M05311	Rheumatoid heart disease with rheumatoid arthritis of right shoulder
ICD-10	M05312	Rheumatoid heart disease with rheumatoid arthritis of left shoulder
ICD-10	M05319	Rheumatoid heart disease with rheumatoid arthritis of unspecified shoulder
ICD-10	M0532
ICD-10	M05321	Rheumatoid heart disease with rheumatoid arthritis of right elbow
ICD-10	M05322	Rheumatoid heart disease with rheumatoid arthritis of left elbow
ICD-10	M05329	Rheumatoid heart disease with rheumatoid arthritis of unspecified elbow
ICD-10	M0533
ICD-10	M05331	Rheumatoid heart disease with rheumatoid arthritis of right wrist
ICD-10	M05332	Rheumatoid heart disease with rheumatoid arthritis of left wrist
ICD-10	M05339	Rheumatoid heart disease with rheumatoid arthritis of unspecified wrist
ICD-10	M0534
ICD-10	M05341	Rheumatoid heart disease with rheumatoid arthritis of right hand
ICD-10	M05342	Rheumatoid heart disease with rheumatoid arthritis of left hand
ICD-10	M05349	Rheumatoid heart disease with rheumatoid arthritis of unspecified hand
ICD-10	M0535
ICD-10	M05351	Rheumatoid heart disease with rheumatoid arthritis of right hip
ICD-10	M05352	Rheumatoid heart disease with rheumatoid arthritis of left hip
ICD-10	M05359	Rheumatoid heart disease with rheumatoid arthritis of unspecified hip
ICD-10	M0536
ICD-10	M05361	Rheumatoid heart disease with rheumatoid arthritis of right knee
ICD-10	M05362	Rheumatoid heart disease with rheumatoid arthritis of left knee
ICD-10	M05369	Rheumatoid heart disease with rheumatoid arthritis of unspecified knee
ICD-10	M0537
ICD-10	M05371	Rheumatoid heart disease with rheumatoid arthritis of right ankle and foot
ICD-10	M05372	Rheumatoid heart disease with rheumatoid arthritis of left ankle and foot
ICD-10	M05379	Rheumatoid heart disease with rheumatoid arthritis of unspecified ankle and foot
ICD-10	M0539	Rheumatoid heart disease with rheumatoid arthritis of multiple sites
ICD-10	M054
ICD-10	M0540	Rheumatoid myopathy with rheumatoid arthritis of unspecified site
ICD-10	M0541
ICD-10	M05411	Rheumatoid myopathy with rheumatoid arthritis of right shoulder
ICD-10	M05412	Rheumatoid myopathy with rheumatoid arthritis of left shoulder
ICD-10	M05419	Rheumatoid myopathy with rheumatoid arthritis of unspecified shoulder
ICD-10	M0542
ICD-10	M05421	Rheumatoid myopathy with rheumatoid arthritis of right elbow
ICD-10	M05422	Rheumatoid myopathy with rheumatoid arthritis of left elbow
ICD-10	M05429	Rheumatoid myopathy with rheumatoid arthritis of unspecified elbow
ICD-10	M0543
ICD-10	M05431	Rheumatoid myopathy with rheumatoid arthritis of right wrist
ICD-10	M05432	Rheumatoid myopathy with rheumatoid arthritis of left wrist
ICD-10	M05439	Rheumatoid myopathy with rheumatoid arthritis of unspecified wrist
ICD-10	M0544
ICD-10	M05441	Rheumatoid myopathy with rheumatoid arthritis of right hand
ICD-10	M05442	Rheumatoid myopathy with rheumatoid arthritis of left hand
ICD-10	M05449	Rheumatoid myopathy with rheumatoid arthritis of unspecified hand
ICD-10	M0545
ICD-10	M05451	Rheumatoid myopathy with rheumatoid arthritis of right hip
ICD-10	M05452	Rheumatoid myopathy with rheumatoid arthritis of left hip
ICD-10	M05459	Rheumatoid myopathy with rheumatoid arthritis of unspecified hip
ICD-10	M0546
ICD-10	M05461	Rheumatoid myopathy with rheumatoid arthritis of right knee
ICD-10	M05462	Rheumatoid myopathy with rheumatoid arthritis of left knee
ICD-10	M05469	Rheumatoid myopathy with rheumatoid arthritis of unspecified knee
ICD-10	M0547
ICD-10	M05471	Rheumatoid myopathy with rheumatoid arthritis of right ankle and foot
ICD-10	M05472	Rheumatoid myopathy with rheumatoid arthritis of left ankle and foot
ICD-10	M05479	Rheumatoid myopathy with rheumatoid arthritis of unspecified ankle and foot
ICD-10	M0549	Rheumatoid myopathy with rheumatoid arthritis of multiple sites
ICD-10	M055
ICD-10	M0550	Rheumatoid polyneuropathy with rheumatoid arthritis of unspecified site
ICD-10	M0551
ICD-10	M05511	Rheumatoid polyneuropathy with rheumatoid arthritis of right shoulder
ICD-10	M05512	Rheumatoid polyneuropathy with rheumatoid arthritis of left shoulder
ICD-10	M05519	Rheumatoid polyneuropathy with rheumatoid arthritis of unspecified shoulder
ICD-10	M0552
ICD-10	M05521	Rheumatoid polyneuropathy with rheumatoid arthritis of right elbow
ICD-10	M05522	Rheumatoid polyneuropathy with rheumatoid arthritis of left elbow
ICD-10	M05529	Rheumatoid polyneuropathy with rheumatoid arthritis of unspecified elbow
ICD-10	M0553
ICD-10	M05531	Rheumatoid polyneuropathy with rheumatoid arthritis of right wrist
ICD-10	M05532	Rheumatoid polyneuropathy with rheumatoid arthritis of left wrist
ICD-10	M05539	Rheumatoid polyneuropathy with rheumatoid arthritis of unspecified wrist
ICD-10	M0554
ICD-10	M05541	Rheumatoid polyneuropathy with rheumatoid arthritis of right hand
ICD-10	M05542	Rheumatoid polyneuropathy with rheumatoid arthritis of left hand
ICD-10	M05549	Rheumatoid polyneuropathy with rheumatoid arthritis of unspecified hand
ICD-10	M0555
ICD-10	M05551	Rheumatoid polyneuropathy with rheumatoid arthritis of right hip
ICD-10	M05552	Rheumatoid polyneuropathy with rheumatoid arthritis of left hip
ICD-10	M05559	Rheumatoid polyneuropathy with rheumatoid arthritis of unspecified hip
ICD-10	M0556
ICD-10	M05561	Rheumatoid polyneuropathy with rheumatoid arthritis of right knee
ICD-10	M05562	Rheumatoid polyneuropathy with rheumatoid arthritis of left knee
ICD-10	M05569	Rheumatoid polyneuropathy with rheumatoid arthritis of unspecified knee
ICD-10	M0557
ICD-10	M05571	Rheumatoid polyneuropathy with rheumatoid arthritis of right ankle and foot
ICD-10	M05572	Rheumatoid polyneuropathy with rheumatoid arthritis of left ankle and foot
ICD-10	M05579	Rheumatoid polyneuropathy with rheumatoid arthritis of unspecified ankle and foot
ICD-10	M0559	Rheumatoid polyneuropathy with rheumatoid arthritis of multiple sites
ICD-10	M056
ICD-10	M0560	Rheumatoid arthritis of unspecified site with involvement of other organs and systems
ICD-10	M0561
ICD-10	M05611	Rheumatoid arthritis of right shoulder with involvement of other organs and systems
ICD-10	M05612	Rheumatoid arthritis of left shoulder with involvement of other organs and systems
ICD-10	M05619	Rheumatoid arthritis of unspecified shoulder with involvement of other organs and systems
ICD-10	M0562
ICD-10	M05621	Rheumatoid arthritis of right elbow with involvement of other organs and systems
ICD-10	M05622	Rheumatoid arthritis of left elbow with involvement of other organs and systems
ICD-10	M05629	Rheumatoid arthritis of unspecified elbow with involvement of other organs and systems
ICD-10	M0563
ICD-10	M05631	Rheumatoid arthritis of right wrist with involvement of other organs and systems
ICD-10	M05632	Rheumatoid arthritis of left wrist with involvement of other organs and systems
ICD-10	M05639	Rheumatoid arthritis of unspecified wrist with involvement of other organs and systems
ICD-10	M0564
ICD-10	M05641	Rheumatoid arthritis of right hand with involvement of other organs and systems
ICD-10	M05642	Rheumatoid arthritis of left hand with involvement of other organs and systems
ICD-10	M05649	Rheumatoid arthritis of unspecified hand with involvement of other organs and systems
ICD-10	M0565
ICD-10	M05651	Rheumatoid arthritis of right hip with involvement of other organs and systems
ICD-10	M05652	Rheumatoid arthritis of left hip with involvement of other organs and systems
ICD-10	M05659	Rheumatoid arthritis of unspecified hip with involvement of other organs and systems
ICD-10	M0566
ICD-10	M05661	Rheumatoid arthritis of right knee with involvement of other organs and systems
ICD-10	M05662	Rheumatoid arthritis of left knee with involvement of other organs and systems
ICD-10	M05669	Rheumatoid arthritis of unspecified knee with involvement of other organs and systems
ICD-10	M0567
ICD-10	M05671	Rheumatoid arthritis of right ankle and foot with involvement of other organs and systems
ICD-10	M05672	Rheumatoid arthritis of left ankle and foot with involvement of other organs and systems
ICD-10	M05679	Rheumatoid arthritis of unspecified ankle and foot with involvement of other organs and systems
ICD-10	M0569	Rheumatoid arthritis of multiple sites with involvement of other organs and systems
ICD-10	M057
ICD-10	M0570	Rheumatoid arthritis with rheumatoid factor of unspecified site without organ or systems involvement
ICD-10	M0571
ICD-10	M05711	Rheumatoid arthritis with rheumatoid factor of right shoulder without organ or systems involvement
ICD-10	M05712	Rheumatoid arthritis with rheumatoid factor of left shoulder without organ or systems involvement
ICD-10	M05719	Rheumatoid arthritis with rheumatoid factor of unspecified shoulder without organ or systems involvement
ICD-10	M0572
ICD-10	M05721	Rheumatoid arthritis with rheumatoid factor of right elbow without organ or systems involvement
ICD-10	M05722	Rheumatoid arthritis with rheumatoid factor of left elbow without organ or systems involvement
ICD-10	M05729	Rheumatoid arthritis with rheumatoid factor of unspecified elbow without organ or systems involvement
ICD-10	M0573
ICD-10	M05731	Rheumatoid arthritis with rheumatoid factor of right wrist without organ or systems involvement
ICD-10	M05732	Rheumatoid arthritis with rheumatoid factor of left wrist without organ or systems involvement
ICD-10	M05739	Rheumatoid arthritis with rheumatoid factor of unspecified wrist without organ or systems involvement
ICD-10	M0574
ICD-10	M05741	Rheumatoid arthritis with rheumatoid factor of right hand without organ or systems involvement
ICD-10	M05742	Rheumatoid arthritis with rheumatoid factor of left hand without organ or systems involvement
ICD-10	M05749	Rheumatoid arthritis with rheumatoid factor of unspecified hand without organ or systems involvement
ICD-10	M0575
ICD-10	M05751	Rheumatoid arthritis with rheumatoid factor of right hip without organ or systems involvement
ICD-10	M05752	Rheumatoid arthritis with rheumatoid factor of left hip without organ or systems involvement
ICD-10	M05759	Rheumatoid arthritis with rheumatoid factor of unspecified hip without organ or systems involvement
ICD-10	M0576
ICD-10	M05761	Rheumatoid arthritis with rheumatoid factor of right knee without organ or systems involvement
ICD-10	M05762	Rheumatoid arthritis with rheumatoid factor of left knee without organ or systems involvement
ICD-10	M05769	Rheumatoid arthritis with rheumatoid factor of unspecified knee without organ or systems involvement
ICD-10	M0577
ICD-10	M05771	Rheumatoid arthritis with rheumatoid factor of right ankle and foot without organ or systems involvement
ICD-10	M05772	Rheumatoid arthritis with rheumatoid factor of left ankle and foot without organ or systems involvement
ICD-10	M05779	Rheumatoid arthritis with rheumatoid factor of unspecified ankle and foot without organ or systems involvement
ICD-10	M0579	Rheumatoid arthritis with rheumatoid factor of multiple sites without organ or systems involvement
ICD-10	M057A	Rheumatoid arthritis with rheumatoid factor of other specified site without organ or systems involvement
ICD-10	M058
ICD-10	M0580	Other rheumatoid arthritis with rheumatoid factor of unspecified site
ICD-10	M0581
ICD-10	M05811	Other rheumatoid arthritis with rheumatoid factor of right shoulder
ICD-10	M05812	Other rheumatoid arthritis with rheumatoid factor of left shoulder
ICD-10	M05819	Other rheumatoid arthritis with rheumatoid factor of unspecified shoulder
ICD-10	M0582
ICD-10	M05821	Other rheumatoid arthritis with rheumatoid factor of right elbow
ICD-10	M05822	Other rheumatoid arthritis with rheumatoid factor of left elbow
ICD-10	M05829	Other rheumatoid arthritis with rheumatoid factor of unspecified elbow
ICD-10	M0583
ICD-10	M05831	Other rheumatoid arthritis with rheumatoid factor of right wrist
ICD-10	M05832	Other rheumatoid arthritis with rheumatoid factor of left wrist
ICD-10	M05839	Other rheumatoid arthritis with rheumatoid factor of unspecified wrist
ICD-10	M0584
ICD-10	M05841	Other rheumatoid arthritis with rheumatoid factor of right hand
ICD-10	M05842	Other rheumatoid arthritis with rheumatoid factor of left hand
ICD-10	M05849	Other rheumatoid arthritis with rheumatoid factor of unspecified hand
ICD-10	M0585
ICD-10	M05851	Other rheumatoid arthritis with rheumatoid factor of right hip
ICD-10	M05852	Other rheumatoid arthritis with rheumatoid factor of left hip
ICD-10	M05859	Other rheumatoid arthritis with rheumatoid factor of unspecified hip
ICD-10	M0586
ICD-10	M05861	Other rheumatoid arthritis with rheumatoid factor of right knee
ICD-10	M05862	Other rheumatoid arthritis with rheumatoid factor of left knee
ICD-10	M05869	Other rheumatoid arthritis with rheumatoid factor of unspecified knee
ICD-10	M0587
ICD-10	M05871	Other rheumatoid arthritis with rheumatoid factor of right ankle and foot
ICD-10	M05872	Other rheumatoid arthritis with rheumatoid factor of left ankle and foot
ICD-10	M05879	Other rheumatoid arthritis with rheumatoid factor of unspecified ankle and foot
ICD-10	M0589	Other rheumatoid arthritis with rheumatoid factor of multiple sites
ICD-10	M058A	Other rheumatoid arthritis with rheumatoid factor of other specified site
ICD-10	M059	Rheumatoid arthritis with rheumatoid factor, unspecified
ICD-10	M06
ICD-10	M060
ICD-10	M0600	Rheumatoid arthritis without rheumatoid factor, unspecified site
ICD-10	M0601
ICD-10	M06011	Rheumatoid arthritis without rheumatoid factor, right shoulder
ICD-10	M06012	Rheumatoid arthritis without rheumatoid factor, left shoulder
ICD-10	M06019	Rheumatoid arthritis without rheumatoid factor, unspecified shoulder
ICD-10	M0602
ICD-10	M06021	Rheumatoid arthritis without rheumatoid factor, right elbow
ICD-10	M06022	Rheumatoid arthritis without rheumatoid factor, left elbow
ICD-10	M06029	Rheumatoid arthritis without rheumatoid factor, unspecified elbow
ICD-10	M0603
ICD-10	M06031	Rheumatoid arthritis without rheumatoid factor, right wrist
ICD-10	M06032	Rheumatoid arthritis without rheumatoid factor, left wrist
ICD-10	M06039	Rheumatoid arthritis without rheumatoid factor, unspecified wrist
ICD-10	M0604
ICD-10	M06041	Rheumatoid arthritis without rheumatoid factor, right hand
ICD-10	M06042	Rheumatoid arthritis without rheumatoid factor, left hand
ICD-10	M06049	Rheumatoid arthritis without rheumatoid factor, unspecified hand
ICD-10	M0605
ICD-10	M06051	Rheumatoid arthritis without rheumatoid factor, right hip
ICD-10	M06052	Rheumatoid arthritis without rheumatoid factor, left hip
ICD-10	M06059	Rheumatoid arthritis without rheumatoid factor, unspecified hip
ICD-10	M0606
ICD-10	M06061	Rheumatoid arthritis without rheumatoid factor, right knee
ICD-10	M06062	Rheumatoid arthritis without rheumatoid factor, left knee
ICD-10	M06069	Rheumatoid arthritis without rheumatoid factor, unspecified knee
ICD-10	M0607
ICD-10	M06071	Rheumatoid arthritis without rheumatoid factor, right ankle and foot
ICD-10	M06072	Rheumatoid arthritis without rheumatoid factor, left ankle and foot
ICD-10	M06079	Rheumatoid arthritis without rheumatoid factor, unspecified ankle and foot
ICD-10	M0608	Rheumatoid arthritis without rheumatoid factor, vertebrae
ICD-10	M0609	Rheumatoid arthritis without rheumatoid factor, multiple sites
ICD-10	M060A	Rheumatoid arthritis without rheumatoid factor, other specified site
ICD-10	M061	Adult-onset Still's disease
ICD-10	M062
ICD-10	M0620	Rheumatoid bursitis, unspecified site
ICD-10	M0621
ICD-10	M06211	Rheumatoid bursitis, right shoulder
ICD-10	M06212	Rheumatoid bursitis, left shoulder
ICD-10	M06219	Rheumatoid bursitis, unspecified shoulder
ICD-10	M0622
ICD-10	M06221	Rheumatoid bursitis, right elbow
ICD-10	M06222	Rheumatoid bursitis, left elbow
ICD-10	M06229	Rheumatoid bursitis, unspecified elbow
ICD-10	M0623
ICD-10	M06231	Rheumatoid bursitis, right wrist
ICD-10	M06232	Rheumatoid bursitis, left wrist
ICD-10	M06239	Rheumatoid bursitis, unspecified wrist
ICD-10	M0624
ICD-10	M06241	Rheumatoid bursitis, right hand
ICD-10	M06242	Rheumatoid bursitis, left hand
ICD-10	M06249	Rheumatoid bursitis, unspecified hand
ICD-10	M0625
ICD-10	M06251	Rheumatoid bursitis, right hip
ICD-10	M06252	Rheumatoid bursitis, left hip
ICD-10	M06259	Rheumatoid bursitis, unspecified hip
ICD-10	M0626
ICD-10	M06261	Rheumatoid bursitis, right knee
ICD-10	M06262	Rheumatoid bursitis, left knee
ICD-10	M06269	Rheumatoid bursitis, unspecified knee
ICD-10	M0627
ICD-10	M06271	Rheumatoid bursitis, right ankle and foot
ICD-10	M06272	Rheumatoid bursitis, left ankle and foot
ICD-10	M06279	Rheumatoid bursitis, unspecified ankle and foot
ICD-10	M0628	Rheumatoid bursitis, vertebrae
ICD-10	M0629	Rheumatoid bursitis, multiple sites
ICD-10	M063
ICD-10	M0630	Rheumatoid nodule, unspecified site
ICD-10	M0631
ICD-10	M06311	Rheumatoid nodule, right shoulder
ICD-10	M06312	Rheumatoid nodule, left shoulder
ICD-10	M06319	Rheumatoid nodule, unspecified shoulder
ICD-10	M0632
ICD-10	M06321	Rheumatoid nodule, right elbow
ICD-10	M06322	Rheumatoid nodule, left elbow
ICD-10	M06329	Rheumatoid nodule, unspecified elbow
ICD-10	M0633
ICD-10	M06331	Rheumatoid nodule, right wrist
ICD-10	M06332	Rheumatoid nodule, left wrist
ICD-10	M06339	Rheumatoid nodule, unspecified wrist
ICD-10	M0634
ICD-10	M06341	Rheumatoid nodule, right hand
ICD-10	M06342	Rheumatoid nodule, left hand
ICD-10	M06349	Rheumatoid nodule, unspecified hand
ICD-10	M0635
ICD-10	M06351	Rheumatoid nodule, right hip
ICD-10	M06352	Rheumatoid nodule, left hip
ICD-10	M06359	Rheumatoid nodule, unspecified hip
ICD-10	M0636
ICD-10	M06361	Rheumatoid nodule, right knee
ICD-10	M06362	Rheumatoid nodule, left knee
ICD-10	M06369	Rheumatoid nodule, unspecified knee
ICD-10	M0637
ICD-10	M06371	Rheumatoid nodule, right ankle and foot
ICD-10	M06372	Rheumatoid nodule, left ankle and foot
ICD-10	M06379	Rheumatoid nodule, unspecified ankle and foot
ICD-10	M0638	Rheumatoid nodule, vertebrae
ICD-10	M0639	Rheumatoid nodule, multiple sites
ICD-10	M064	Inflammatory polyarthropathy
ICD-10	M068
ICD-10	M0680	Other specified rheumatoid arthritis, unspecified site
ICD-10	M0681
ICD-10	M06811	Other specified rheumatoid arthritis, right shoulder
ICD-10	M06812	Other specified rheumatoid arthritis, left shoulder
ICD-10	M06819	Other specified rheumatoid arthritis, unspecified shoulder
ICD-10	M0682
ICD-10	M06821	Other specified rheumatoid arthritis, right elbow
ICD-10	M06822	Other specified rheumatoid arthritis, left elbow
ICD-10	M06829	Other specified rheumatoid arthritis, unspecified elbow
ICD-10	M0683
ICD-10	M06831	Other specified rheumatoid arthritis, right wrist
ICD-10	M06832	Other specified rheumatoid arthritis, left wrist
ICD-10	M06839	Other specified rheumatoid arthritis, unspecified wrist
ICD-10	M0684
ICD-10	M06841	Other specified rheumatoid arthritis, right hand
ICD-10	M06842	Other specified rheumatoid arthritis, left hand
ICD-10	M06849	Other specified rheumatoid arthritis, unspecified hand
ICD-10	M0685
ICD-10	M06851	Other specified rheumatoid arthritis, right hip
ICD-10	M06852	Other specified rheumatoid arthritis, left hip
ICD-10	M06859	Other specified rheumatoid arthritis, unspecified hip
ICD-10	M0686
ICD-10	M06861	Other specified rheumatoid arthritis, right knee
ICD-10	M06862	Other specified rheumatoid arthritis, left knee
ICD-10	M06869	Other specified rheumatoid arthritis, unspecified knee
ICD-10	M0687
ICD-10	M06871	Other specified rheumatoid arthritis, right ankle and foot
ICD-10	M06872	Other specified rheumatoid arthritis, left ankle and foot
ICD-10	M06879	Other specified rheumatoid arthritis, unspecified ankle and foot
ICD-10	M0688	Other specified rheumatoid arthritis, vertebrae
ICD-10	M0689	Other specified rheumatoid arthritis, multiple sites
ICD-10	M068A	Other specified rheumatoid arthritis, other specified site
ICD-10	M069	Rheumatoid arthritis, unspecified
ICD-10	M08
ICD-10	M080
ICD-10	M0800	Unspecified juvenile rheumatoid arthritis of unspecified site
ICD-10	M0801
ICD-10	M08011	Unspecified juvenile rheumatoid arthritis, right shoulder
ICD-10	M08012	Unspecified juvenile rheumatoid arthritis, left shoulder
ICD-10	M08019	Unspecified juvenile rheumatoid arthritis, unspecified shoulder
ICD-10	M0802
ICD-10	M08021	Unspecified juvenile rheumatoid arthritis, right elbow
ICD-10	M08022	Unspecified juvenile rheumatoid arthritis, left elbow
ICD-10	M08029	Unspecified juvenile rheumatoid arthritis, unspecified elbow
ICD-10	M0803
ICD-10	M08031	Unspecified juvenile rheumatoid arthritis, right wrist
ICD-10	M08032	Unspecified juvenile rheumatoid arthritis, left wrist
ICD-10	M08039	Unspecified juvenile rheumatoid arthritis, unspecified wrist
ICD-10	M0804
ICD-10	M08041	Unspecified juvenile rheumatoid arthritis, right hand
ICD-10	M08042	Unspecified juvenile rheumatoid arthritis, left hand
ICD-10	M08049	Unspecified juvenile rheumatoid arthritis, unspecified hand
ICD-10	M0805
ICD-10	M08051	Unspecified juvenile rheumatoid arthritis, right hip
ICD-10	M08052	Unspecified juvenile rheumatoid arthritis, left hip
ICD-10	M08059	Unspecified juvenile rheumatoid arthritis, unspecified hip
ICD-10	M0806
ICD-10	M08061	Unspecified juvenile rheumatoid arthritis, right knee
ICD-10	M08062	Unspecified juvenile rheumatoid arthritis, left knee
ICD-10	M08069	Unspecified juvenile rheumatoid arthritis, unspecified knee
ICD-10	M0807
ICD-10	M08071	Unspecified juvenile rheumatoid arthritis, right ankle and foot
ICD-10	M08072	Unspecified juvenile rheumatoid arthritis, left ankle and foot
ICD-10	M08079	Unspecified juvenile rheumatoid arthritis, unspecified ankle and foot
ICD-10	M0808	Unspecified juvenile rheumatoid arthritis, vertebrae
ICD-10	M0809	Unspecified juvenile rheumatoid arthritis, multiple sites
ICD-10	M080A	Unspecified juvenile rheumatoid arthritis, other specified site
ICD-10	M081	Juvenile ankylosing spondylitis
ICD-10	M082
ICD-10	M0820	Juvenile rheumatoid arthritis with systemic onset, unspecified site
ICD-10	M0821
ICD-10	M08211	Juvenile rheumatoid arthritis with systemic onset, right shoulder
ICD-10	M08212	Juvenile rheumatoid arthritis with systemic onset, left shoulder
ICD-10	M08219	Juvenile rheumatoid arthritis with systemic onset, unspecified shoulder
ICD-10	M0822
ICD-10	M08221	Juvenile rheumatoid arthritis with systemic onset, right elbow
ICD-10	M08222	Juvenile rheumatoid arthritis with systemic onset, left elbow
ICD-10	M08229	Juvenile rheumatoid arthritis with systemic onset, unspecified elbow
ICD-10	M0823
ICD-10	M08231	Juvenile rheumatoid arthritis with systemic onset, right wrist
ICD-10	M08232	Juvenile rheumatoid arthritis with systemic onset, left wrist
ICD-10	M08239	Juvenile rheumatoid arthritis with systemic onset, unspecified wrist
ICD-10	M0824
ICD-10	M08241	Juvenile rheumatoid arthritis with systemic onset, right hand
ICD-10	M08242	Juvenile rheumatoid arthritis with systemic onset, left hand
ICD-10	M08249	Juvenile rheumatoid arthritis with systemic onset, unspecified hand
ICD-10	M0825
ICD-10	M08251	Juvenile rheumatoid arthritis with systemic onset, right hip
ICD-10	M08252	Juvenile rheumatoid arthritis with systemic onset, left hip
ICD-10	M08259	Juvenile rheumatoid arthritis with systemic onset, unspecified hip
ICD-10	M0826
ICD-10	M08261	Juvenile rheumatoid arthritis with systemic onset, right knee
ICD-10	M08262	Juvenile rheumatoid arthritis with systemic onset, left knee
ICD-10	M08269	Juvenile rheumatoid arthritis with systemic onset, unspecified knee
ICD-10	M0827
ICD-10	M08271	Juvenile rheumatoid arthritis with systemic onset, right ankle and foot
ICD-10	M08272	Juvenile rheumatoid arthritis with systemic onset, left ankle and foot
ICD-10	M08279	Juvenile rheumatoid arthritis with systemic onset, unspecified ankle and foot
ICD-10	M0828	Juvenile rheumatoid arthritis with systemic onset, vertebrae
ICD-10	M0829	Juvenile rheumatoid arthritis with systemic onset, multiple sites
ICD-10	M082A	Juvenile rheumatoid arthritis with systemic onset, other specified site
ICD-10	M083	Juvenile rheumatoid polyarthritis (seronegative)
ICD-10	M084
ICD-10	M0840	Pauciarticular juvenile rheumatoid arthritis, unspecified site
ICD-10	M0841
ICD-10	M08411	Pauciarticular juvenile rheumatoid arthritis, right shoulder
ICD-10	M08412	Pauciarticular juvenile rheumatoid arthritis, left shoulder
ICD-10	M08419	Pauciarticular juvenile rheumatoid arthritis, unspecified shoulder
ICD-10	M0842
ICD-10	M08421	Pauciarticular juvenile rheumatoid arthritis, right elbow
ICD-10	M08422	Pauciarticular juvenile rheumatoid arthritis, left elbow
ICD-10	M08429	Pauciarticular juvenile rheumatoid arthritis, unspecified elbow
ICD-10	M0843
ICD-10	M08431	Pauciarticular juvenile rheumatoid arthritis, right wrist
ICD-10	M08432	Pauciarticular juvenile rheumatoid arthritis, left wrist
ICD-10	M08439	Pauciarticular juvenile rheumatoid arthritis, unspecified wrist
ICD-10	M0844
ICD-10	M08441	Pauciarticular juvenile rheumatoid arthritis, right hand
ICD-10	M08442	Pauciarticular juvenile rheumatoid arthritis, left hand
ICD-10	M08449	Pauciarticular juvenile rheumatoid arthritis, unspecified hand
ICD-10	M0845
ICD-10	M08451	Pauciarticular juvenile rheumatoid arthritis, right hip
ICD-10	M08452	Pauciarticular juvenile rheumatoid arthritis, left hip
ICD-10	M08459	Pauciarticular juvenile rheumatoid arthritis, unspecified hip
ICD-10	M0846
ICD-10	M08461	Pauciarticular juvenile rheumatoid arthritis, right knee
ICD-10	M08462	Pauciarticular juvenile rheumatoid arthritis, left knee
ICD-10	M08469	Pauciarticular juvenile rheumatoid arthritis, unspecified knee
ICD-10	M0847
ICD-10	M08471	Pauciarticular juvenile rheumatoid arthritis, right ankle and foot
ICD-10	M08472	Pauciarticular juvenile rheumatoid arthritis, left ankle and foot
ICD-10	M08479	Pauciarticular juvenile rheumatoid arthritis, unspecified ankle and foot
ICD-10	M0848	Pauciarticular juvenile rheumatoid arthritis, vertebrae
ICD-10	M084A	Pauciarticular juvenile rheumatoid arthritis, other specified site
ICD-10	M088
ICD-10	M0880	Other juvenile arthritis, unspecified site
ICD-10	M0881
ICD-10	M08811	Other juvenile arthritis, right shoulder
ICD-10	M08812	Other juvenile arthritis, left shoulder
ICD-10	M08819	Other juvenile arthritis, unspecified shoulder
ICD-10	M0882
ICD-10	M08821	Other juvenile arthritis, right elbow
ICD-10	M08822	Other juvenile arthritis, left elbow
ICD-10	M08829	Other juvenile arthritis, unspecified elbow
ICD-10	M0883
ICD-10	M08831	Other juvenile arthritis, right wrist
ICD-10	M08832	Other juvenile arthritis, left wrist
ICD-10	M08839	Other juvenile arthritis, unspecified wrist
ICD-10	M0884
ICD-10	M08841	Other juvenile arthritis, right hand
ICD-10	M08842	Other juvenile arthritis, left hand
ICD-10	M08849	Other juvenile arthritis, unspecified hand
ICD-10	M0885
ICD-10	M08851	Other juvenile arthritis, right hip
ICD-10	M08852	Other juvenile arthritis, left hip
ICD-10	M08859	Other juvenile arthritis, unspecified hip
ICD-10	M0886
ICD-10	M08861	Other juvenile arthritis, right knee
ICD-10	M08862	Other juvenile arthritis, left knee
ICD-10	M08869	Other juvenile arthritis, unspecified knee
ICD-10	M0887
ICD-10	M08871	Other juvenile arthritis, right ankle and foot
ICD-10	M08872	Other juvenile arthritis, left ankle and foot
ICD-10	M08879	Other juvenile arthritis, unspecified ankle and foot
ICD-10	M0888	Other juvenile arthritis, other specified site
ICD-10	M0889	Other juvenile arthritis, multiple sites
ICD-10	M089
ICD-10	M0890	Juvenile arthritis, unspecified, unspecified site
ICD-10	M0891
ICD-10	M08911	Juvenile arthritis, unspecified, right shoulder
ICD-10	M08912	Juvenile arthritis, unspecified, left shoulder
ICD-10	M08919	Juvenile arthritis, unspecified, unspecified shoulder
ICD-10	M0892
ICD-10	M08921	Juvenile arthritis, unspecified, right elbow
ICD-10	M08922	Juvenile arthritis, unspecified, left elbow
ICD-10	M08929	Juvenile arthritis, unspecified, unspecified elbow
ICD-10	M0893
ICD-10	M08931	Juvenile arthritis, unspecified, right wrist
ICD-10	M08932	Juvenile arthritis, unspecified, left wrist
ICD-10	M08939	Juvenile arthritis, unspecified, unspecified wrist
ICD-10	M0894
ICD-10	M08941	Juvenile arthritis, unspecified, right hand
ICD-10	M08942	Juvenile arthritis, unspecified, left hand
ICD-10	M08949	Juvenile arthritis, unspecified, unspecified hand
ICD-10	M0895
ICD-10	M08951	Juvenile arthritis, unspecified, right hip
ICD-10	M08952	Juvenile arthritis, unspecified, left hip
ICD-10	M08959	Juvenile arthritis, unspecified, unspecified hip
ICD-10	M0896
ICD-10	M08961	Juvenile arthritis, unspecified, right knee
ICD-10	M08962	Juvenile arthritis, unspecified, left knee
ICD-10	M08969	Juvenile arthritis, unspecified, unspecified knee
ICD-10	M0897
ICD-10	M08971	Juvenile arthritis, unspecified, right ankle and foot
ICD-10	M08972	Juvenile arthritis, unspecified, left ankle and foot
ICD-10	M08979	Juvenile arthritis, unspecified, unspecified ankle and foot
ICD-10	M0898	Juvenile arthritis, unspecified, vertebrae
ICD-10	M0899	Juvenile arthritis, unspecified, multiple sites
ICD-10	M089A	Juvenile arthritis, unspecified, other specified site
ICD-10	L93
ICD-10	L930	Discoid lupus erythematosus
ICD-10	L931	Subacute cutaneous lupus erythematosus
ICD-10	L932	Other local lupus erythematosus
ICD-10	K900	Celiac disease
ICD-9	7100	Systemic lupus erythematosus
ICD-9	7101	Systemic sclerosis
ICD-9	7103	Dermatomyositis
ICD-9	7104	Polymyositis
ICD-9	7109	Unspecified diffuse connective tissue disease
ICD-9	714
ICD-9	7140	Rheumatoid arthritis
ICD-9	7141	Felty's syndrome
ICD-9	7142	Other rheumatoid arthritis with visceral or systemic involvement
ICD-9	7143
ICD-9	7144	Chronic postrheumatic arthropathy
ICD-9	7148
ICD-9	7149	Unspecified inflammatory polyarthropathy
ICD-9	71430	Polyarticular juvenile rheumatoid arthritis, chronic or unspecified
ICD-9	71431	Polyarticular juvenile rheumatoid arthritis, acute
ICD-9	71432	Pauciarticular juvenile rheumatoid arthritis
ICD-9	71433	Monoarticular juvenile rheumatoid arthritis
ICD-9	71481	Rheumatoid lung
ICD-9	71489	Other specified inflammatory polyarthropathies
ICD-9	5790	Celiac disease
ICD-9	6954	Lupus erythematosus
Disease 9: Bipolar Disorder
ICD-9	29600	Bipolar I disorder, single manic episode, unspecified
ICD-9	29601	Bipolar I disorder, single manic episode, mild
ICD-9	29602	Bipolar I disorder, single manic episode, moderate
ICD-9	29603	Bipolar I disorder, single manic episode, severe, without mention of psychotic behavior
ICD-9	29604	Bipolar I disorder, single manic episode, severe, specified as with psychotic behavior
ICD-9	29605	Bipolar I disorder, single manic episode, in partial or unspecified remission
ICD-9	29606	Bipolar I disorder, single manic episode, in full remission
ICD-9	29640	Bipolar I disorder, most recent episode (or current) manic, unspecified
ICD-9	29641	Bipolar I disorder, most recent episode (or current) manic, mild
ICD-9	29642	Bipolar I disorder, most recent episode (or current) manic, moderate
ICD-9	29643	Bipolar I disorder, most recent episode (or current) manic, severe, without mention of psychotic behavior
ICD-9	29644	Bipolar I disorder, most recent episode (or current) manic, severe, specified as with psychotic behavior
ICD-9	29645	Bipolar I disorder, most recent episode (or current) manic, in partial or unspecified remission
ICD-9	29646	Bipolar I disorder, most recent episode (or current) manic, in full remission
ICD-9	29650	Bipolar I disorder, most recent episode (or current) depressed, unspecified
ICD-9	29651	Bipolar I disorder, most recent episode (or current) depressed, mild
ICD-9	29652	Bipolar I disorder, most recent episode (or current) depressed, moderate
ICD-9	29653	Bipolar I disorder, most recent episode (or current) depressed, severe, without mention of psychotic behavior
ICD-9	29654	Bipolar I disorder, most recent episode (or current) depressed, severe, specified as with psychotic behavior
ICD-9	29655	Bipolar I disorder, most recent episode (or current) depressed, in partial or unspecified remission
ICD-9	29656	Bipolar I disorder, most recent episode (or current) depressed, in full remission
ICD-9	29660	Bipolar I disorder, most recent episode (or current) mixed, unspecified
ICD-9	29661	Bipolar I disorder, most recent episode (or current) mixed, mild
ICD-9	29662	Bipolar I disorder, most recent episode (or current) mixed, moderate
ICD-9	29663	Bipolar I disorder, most recent episode (or current) mixed, severe, without mention of psychotic behavior
ICD-9	29664	Bipolar I disorder, most recent episode (or current) mixed, severe, specified as with psychotic behavior
ICD-9	29665	Bipolar I disorder, most recent episode (or current) mixed, in partial or unspecified remission
ICD-9	29666	Bipolar I disorder, most recent episode (or current) mixed, in full remission
ICD-9	2967	Bipolar I disorder, most recent episode (or current) unspecified
ICD-9	29680	Bipolar disorder, unspecified
ICD-9	29689	Other bipolar disorders
ICD-10	F31	Bipolar Disorder
ICD-10	F310	Bipolar Disorder, Current episode hypomaniac
ICD-10	F311	Bipolar Disorder, current episode hypomaniac without psychotic features
ICD-10	F3110	unspecified
ICD-10	F3111	mild
ICD-10	F3112	moderate
ICD-10	F3113	seevere
ICD-10	F312	bipolar disorder, current episode manic severe with psychotic features
ICD-10	F313	bipolar disorder, current epsiode depressed, mild or moderate severity
ICD-10	F3130	unspecified
ICD-10	F3131	bipolar disorder, current episode depressed, mild
ICD-10	F3132	bipolar disorder, current epsiode depressed, moderate
ICD-10	F314	bipolar disorder, current episode depressed, severe, without psychotic features
ICD-10	F315	bipolar disorder, current episode depressed severe with psychotic features
ICD-10	F316	bipolar disorder current episode mixed
ICD-10	F3160	unspecified
ICD-10	F3161	mild
ICD-10	F3162	moderate
ICD-10	F3163	severe, without psychotic features
ICD-10	F3164	severe, with psychotic features
ICD-10	F317	bipolar disorder, currently in remission
ICD-10	F3170	most recent episode unspecified
ICD-10	F3171	bipolar disorder, in partial remission, most recent episode hypomanic
ICD-10	F3172	bipolar disorder, in full remission, most recent episode hypomanic
ICD-10	F3173	bipolar disorder, in partial remission, most recent epsiode manic
ICD-10	F3174	bipolar disorder, in full remission, most recent epsiode manic
ICD-10	F3175	bipolar disorder in partial remission, most recentl episode depressed
ICD-10	F3176	bipolar disorder, in full remission, most recent episode depressed
ICD-10	F3177	bipolar disorder, in partial remission, most recent episode mixed
ICD-10	F3178	bipolar disorder, in full remission, most recent episode mixed
ICD-10	F318	other bipolar disorders
ICD-10	F3181	bipolar II disorder
ICD-10	F3189	other bipolar disorders
ICD-10	F319	bipolar disorder unspecified
Disease 10: Catatonia
ICD-9	29520	Catatonic type schizophrenia, unspecified
ICD-9	29521	Catatonic type schizophrenia, subchronic
ICD-9	29522	Catatonic type schizophrenia, chronic
ICD-9	29523	Catatonic type schizophrenia, subchronic with acute exacerbation
ICD-9	29524	Catatonic type schizophrenia, chronic with acute exacerbation
ICD-9	29525	Catatonic type schizophrenia, in remission
ICD-10	F061	Catatonic Disorder due to known physiological condition
ICD-10	F202	Catatonic Schizophrenia
Disease 11: Cesarean Section
ICD-9	65420	Previous cesarean delivery, unspecified as to episode of care or not applicable
ICD-9	65421	Previous cesarean delivery, delivered, with or without mention of antepartum condition
ICD-9	65423	Previous cesarean delivery, antepartum condition or complication
ICD-9	66970	Cesarean delivery, without mention of indication, unspecified as to episode of care or not applicable
ICD-9	66971	Cesarean delivery, without mention of indication, delivered, with or without mention of antepartum condition
ICD-9	7634	Cesarean delivery affecting fetus or newborn
ICD-9	64981	Onset (spontaneous) of labor after 37 completed weeks of gestation but before 39 completed weeks gestation, with delivery by (planned) cesarean section, delivered, with or without mention of antepartum condition
ICD-9	64982	Onset (spontaneous) of labor after 37 completed weeks of gestation but before 39 completed weeks gestation, with delivery by (planned) cesarean section, delivered, with mention of postpartum complication
ICD-10	Z3801	Single liveborn infant, delivered by cesarean
ICD-10	Z3831	Tin liveborn infant, delivered by cesarean
ICD-10	Z3862	Triplet liveborn infant, delivered by cesarean
ICD-10	Z3864	Quadruplet liveborn infant, delivered by cesarean
ICD-10	Z3866	Quintuplet liveborn infant, delivered by cesarean
ICD-10	Z3869	Other multiple liveborn infant, delivered by cesarean
ICD-10	O6641	Failed attempt vaginal birth after previous cesarean del
ICD-10	O7582	Onset labor 37-39 weeks, w del by (planned) cesarean section
ICD-10	O82	Encounter for cesarean delivery without indication
ICD-10	P034	Newborn (suspected to be) affected by Cesarean delivery
Disease 12: Congenital Heart Disease
ICD9	7450	Common truncus
ICD9	74510	Complete transposition of great vessels
ICD9	74511	Double outlet right ventricle
ICD9	74512	Corrected transposition of great vessels
ICD9	74519	Other transposition of great vessels
ICD9	7452	Tetralogy of fallot
ICD9	7453	Common ventricle
ICD9	7454	Ventricular septal defect
ICD9	7455	Ostium secundum type atrial septal defect
ICD9	74560	Endocardial cushion defect, unspecified type
ICD9	74561	Ostium primum defect
ICD9	74569	Other endocardial cushion defects
ICD9	7457	Cor biloculare
ICD9	7458	Other bulbus cordis anomalies and anomalies of cardiac septal closure
ICD9	7459	Unspecified defect of septal closure
ICD9	74600	Congenital pulmonary valve anomaly, unspecified
ICD9	74601	Atresia of pulmonary valve, congenital
ICD9	74602	Stenosis of pulmonary valve, congenital
ICD9	74609	Other congenital anomalies of pulmonary valve
ICD9	7461	Tricuspid atresia and stenosis, congenital
ICD9	7462	Ebstein's anomaly
ICD9	7463	Congenital stenosis of aortic valve
ICD9	7464	Congenital insufficiency of aortic valve
ICD9	7465	Congenital mitral stenosis
ICD9	7466	Congenital mitral insufficiency
ICD9	7467	Hypoplastic left heart syndrome
ICD9	74681	Subaortic stenosis
ICD9	74682	Cor triatriatum
ICD9	74683	Infundibular pulmonic stenosis
ICD9	74684	Obstructive anomalies of heart, not elsewhere classified
ICD9	74685	Coronary artery anomaly
ICD9	74686	Congenital heart block
ICD9	74687	Malposition of heart and cardiac apex
ICD9	74689	Other specified congenital anomalies of heart
ICD9	7469	Unspecified congenital anomaly of heart
ICD9	7470	Patent ductus arteriosus
ICD9	74710	Coarctation of aorta (preductal) (postductal)
ICD9	74711	Interruption of aortic arch
ICD9	74720	Anomaly of aorta, unspecified
ICD9	74721	Anomalies of aortic arch
ICD9	74722	Atresia and stenosis of aorta
ICD9	74729	Other anomalies of aorta
ICD9	7473	Pulmonary artery anom
ICD9	74731	Pulmonary artery coarctation and atresia
ICD9	74732	Pulmonary arteriovenous malformation
ICD9	74739	Other anomalies of pulmonary artery and pulmonary circulation
ICD9	74740	Anomaly of great veins, unspecified
ICD9	74741	Total anomalous pulmonary venous connection
ICD9	74742	Partial anomalous pulmonary venous connection
ICD9	74749	Other anomalies of great veins
ICD9	64850	Congenital cardiovascular disorders of mother, unspecified as to episode of care or not applicable
ICD9	64851	Congenital cardiovascular disorders of mother, delivered, with or without mention of antepartum condition
ICD9	64852	Congenital cardiovascular disorders of mother, delivered, with mention of postpartum complication
ICD9	64853	Congenital cardiovascular disorders of mother, antepartum condition or complication
ICD9	64854	Congenital cardiovascular disorders of mother, postpartum condition or complication
ICD10	Q200	Common arterial trunk
ICD10	Q201	Double outlet right ventricle
ICD10	Q202	Double outlet left ventricle
ICD10	Q203	Discordant ventriculoarterial connection
ICD10	Q204	Double inlet ventricle
ICD10	Q205	Discordant atrioventricular connection
ICD10	Q206	Isomerism of atrial appendages
ICD10	Q208	Oth congenital malform of cardiac chambers and connections
ICD10	Q209	Congenital malform of cardiac chambers and connections, unsp
ICD10	Q210	Ventricular septal defect
ICD10	Q211	Atrial septal defect
ICD10	Q2110	Atrial septal defect, unspecified
ICD10	Q2111	Secundum atrial septal defect
ICD10	Q2112	Patent foramen ovale
ICD10	Q2113	Coronary sinus atrial septal defect
ICD10	Q2114	Superior sinus venosus atrial septal defect
ICD10	Q2115	Inferior sinus venosus atrial septal defect
ICD10	Q2116	Sinus venosus atrial septal defect, unspecified
ICD10	Q2119	Other specified atrial septal defect
ICD10	Q212	Atrioventricular septal defect
ICD10	Q2120	Atrioventricular septal defect, unsp as to part or complete
ICD10	Q2121	Partial atrioventricular septal defect
ICD10	Q2122	Transitional atrioventricular septal defect
ICD10	Q2123	Complete atrioventricular septal defect
ICD10	Q213	Tetralogy of Fallot
ICD10	Q214	Aortopulmonary septal defect
ICD10	Q218	Other congenital malformations of cardiac septa
ICD10	Q219	Congenital malformation of cardiac septum, unspecified
ICD10	Q220	Pulmonary valve atresia
ICD10	Q221	Congenital pulmonary valve stenosis
ICD10	Q222	Congenital pulmonary valve insufficiency
ICD10	Q223	Other congenital malformations of pulmonary valve
ICD10	Q224	Congenital tricuspid stenosis
ICD10	Q225	Ebstein's anomaly
ICD10	Q226	Hypoplastic right heart syndrome
ICD10	Q228	Other congenital malformations of tricuspid valve
ICD10	Q229	Congenital malformation of tricuspid valve, unspecified
ICD10	Q230	Congenital stenosis of aortic valve
ICD10	Q231	Congenital insufficiency of aortic valve
ICD10	Q232	Congenital mitral stenosis
ICD10	Q233	Congenital mitral insufficiency
ICD10	Q234	Hypoplastic left heart syndrome
ICD10	Q238	Other congenital malformations of aortic and mitral valves
ICD10	Q239	Congenital malformation of aortic and mitral valves, unsp
ICD10	Q240	Dextrocardia
ICD10	Q241	Levocardia
ICD10	Q242	Cor triatriatum
ICD10	Q243	Pulmonary infundibular stenosis
ICD10	Q244	Congenital subaortic stenosis
ICD10	Q245	Malformation of coronary vessels
ICD10	Q246	Congenital heart block
ICD10	Q248	Other specified congenital malformations of heart
ICD10	Q249	Congenital malformation of heart, unspecified
Disease 13: Chronic Congestive Heart Failure
ICD9	42822	Chronic systolic heart failure
ICD9	42823	Acute on chronic systolic heart failure
ICD9	42832	Chronic diastolic heart failure
ICD9	42833	Acute on chronic diastolic heart failure
ICD9	42842	Chronic combined systolic and diastolic heart failure
ICD9	42843	Acute on chronic combined systolic and diastolic heart failure
ICD10	I5022	Chronic systolic (congestive) heart failure
ICD10	I5023	Acute on chronic systolic (congestive) heart failure
ICD10	I5032	Chronic diastolic (congestive) heart failure
ICD10	I5033	Acute on chronic diastolic (congestive) heart failure
ICD10	I5042	Chronic combined systolic and diastolic hrt fail
ICD10	I5043	Acute on chronic combined systolic and diastolic hrt fail
Disease 14: Chronic Ischemic Heart Disease
ICD9	412	Old myocardial infarction
ICD9	4130	Angina decubitus
ICD9	4131	Prinzmetal angina
ICD9	4139	Other and unspecified angina pectoris
ICD9	41400	Coronary atherosclerosis of unspecified type of vessel, native or graft
ICD9	41401	Coronary atherosclerosis of native coronary artery
ICD9	41402	Coronary atherosclerosis of autologous vein bypass graft
ICD9	41403	Coronary atherosclerosis of nonautologous biological bypass graft
ICD9	41404	Coronary atherosclerosis of artery bypass graft
ICD9	41405	Coronary atherosclerosis of unspecified bypass graft
ICD9	41406	Coronary atherosclerosis of native coronary artery of transplanted heart
ICD9	41407	Coronary atherosclerosis of bypass graft (artery) (vein) of transplanted heart
ICD9	41410	Aneurysm of heart (wall)
ICD9	41411	Aneurysm of coronary vessels
ICD9	41412	Dissection of coronary artery
ICD9	41419	Other aneurysm of heart
ICD9	4142	Chronic total occlusion of coronary artery
ICD9	4143	Coronary atherosclerosis due to lipid rich plaque
ICD9	4144	Coronary atherosclerosis due to calcified coronary lesion
ICD9	4148	Other specified forms of chronic ischemic heart disease
ICD9	4149	Chronic ischemic heart disease, unspecified
ICD10	I2510	Athscl heart disease of native coronary artery w/o ang pctrs
ICD10	I25110	Athscl heart disease of native cor art w unstable ang pctrs
ICD10	I25111	Athscl heart disease of native cor art w ang pctrs w spasm
ICD10	I25112	Atherosclerosic hrt dis of natv cor art w refract ang pctrs
ICD10	I25118	Athscl heart disease of native cor art w oth ang pctrs
ICD10	I25119	Athscl heart disease of native cor art w unsp ang pctrs
ICD10	I252	Old myocardial infarction
ICD10	I253	Aneurysm of heart
ICD10	I2541	Coronary artery aneurysm
ICD10	I2542	Coronary artery dissection
ICD10	I255	Ischemic cardiomyopathy
ICD10	I256	Silent myocardial ischemia
ICD10	I25700	Atherosclerosis of CABG, unsp, w unstable angina pectoris
ICD10	I25701	Athscl CABG, unsp, w angina pectoris w documented spasm
ICD10	I25702	Athscl CABG, unspecified, with refractory angina pectoris
ICD10	I25708	Atherosclerosis of CABG, unsp, w oth angina pectoris
ICD10	I25709	Atherosclerosis of CABG, unsp, w unsp angina pectoris
ICD10	I25710	Athscl autologous vein CABG w unstable angina pectoris
ICD10	I25711	Athscl autologous vein CABG w ang pctrs w documented spasm
ICD10	I25712	Athscl autologous vein CABG with refractory angina pectoris
ICD10	I25718	Athscl autologous vein CABG w oth angina pectoris
ICD10	I25719	Athscl autologous vein CABG w unsp angina pectoris
ICD10	I25720	Athscl autologous artery CABG w unstable angina pectoris
ICD10	I25721	Athscl autologous artery CABG w ang pctrs w documented spasm
ICD10	I25722	Athscl autologous artery CABG with refractory ang pctrs
ICD10	I25728	Athscl autologous artery CABG w oth angina pectoris
ICD10	I25729	Athscl autologous artery CABG w unsp angina pectoris
ICD10	I25730	Athscl nonautologous biological CABG w unstable ang pctrs
ICD10	I25731	Athscl nonaut biological CABG w ang pctrs w documented spasm
ICD10	I25732	Athscl nonaut biological CABG with refractory ang pctrs
ICD10	I25738	Athscl nonautologous biological CABG w oth angina pectoris
ICD10	I25739	Athscl nonautologous biological CABG w unsp angina pectoris
ICD10	I25750	Athscl native cor art of txplt heart w unstable angina
ICD10	I25751	Athscl native cor art of txplt heart w ang pctrs w spasm
ICD10	I25752	Athscl native cor art of txplt heart with refract ang pctrs
ICD10	I25758	Athscl native cor art of transplanted heart w oth ang pctrs
ICD10	I25759	Athscl native cor art of transplanted heart w unsp ang pctrs
ICD10	I25760	Athscl bypass of cor art of txplt heart w unstable angina
ICD10	I25761	Athscl bypass of cor art of txplt heart w ang pctrs w spasm
ICD10	I25762	Athscl bypass of cor art of txplt hrt with refract ang pctrs
ICD10	I25768	Athscl bypass of cor art of txplt heart w oth ang pctrs
ICD10	I25769	Athscl bypass of cor art of txplt heart w unsp ang pctrs
ICD10	I25790	Atherosclerosis of CABG w unstable angina pectoris
ICD10	I25791	Atherosclerosis of CABG w angina pectoris w documented spasm
ICD10	I25792	Athscl other CABG with refractory angina pectoris
ICD10	I25798	Atherosclerosis of CABG w oth angina pectoris
ICD10	I25799	Atherosclerosis of CABG w unsp angina pectoris
ICD10	I25810	Atherosclerosis of CABG w/o angina pectoris
ICD10	I25811	Athscl native cor art of transplanted heart w/o ang pctrs
ICD10	I25812	Athscl bypass of cor art of transplanted heart w/o ang pctrs
ICD10	I2582	Chronic total occlusion of coronary artery
ICD10	I2583	Coronary atherosclerosis due to lipid rich plaque
ICD10	I2584	Coronary atherosclerosis due to calcified coronary lesion
ICD10	I2589	Other forms of chronic ischemic heart disease
Disease 15: Chronic Pain
ICD-9	33821	Chronic pain due to trauma
ICD-9	33822	Chronic post-thoracotomy pain
ICD-9	33828	Other chronic postoperative pain
ICD-9	33829	Other chronic pain
ICD-9	3383	Neoplasm related pain (acute) (chronic)
ICD-9	3384	Chronic pain syndrome
ICD-10	G892	Chronic pain, not elsewhere classified
ICD-10	G8921	chronic pain due to trauma
ICD-10	G8922	chronic post-thoracotomy pain
ICD-10	G8928	other chronic postprocedural pain
ICD-10	G8929	other chronic pain
ICD-10	G893	neoplasm related pain
ICD-10	G894	chronic pain syndrome
Disease 16: Chronic Renal Disease
ICD9	5810	Nephrotic syndrome with lesion of proliferative glomerulonephritis
ICD9	5811	Nephrotic syndrome with lesion of membranous glomerulonephritis
ICD9	5812	Nephrotic syndrome with lesion of membranoproliferative glomerulonephritis
ICD9	5813	Nephrotic syndrome with lesion of minimal change glomerulonephritis
ICD9	58181	Nephrotic syndrome in diseases classified elsewhere
ICD9	58189	Nephrotic syndrome with other specified pathological lesion in kidney
ICD9	5819	Nephrotic syndrome with unspecified pathological lesion in kidney
ICD9	5820	Chronic glomerulonephritis with lesion of proliferative glomerulonephritis
ICD9	5821	Chronic glomerulonephritis with lesion of membranous glomerulonephritis
ICD9	5822	Chronic glomerulonephritis with lesion of membranoproliferative glomerulonephritis
ICD9	5824	Chronic glomerulonephritis with lesion of rapidly progressive glomerulonephritis
ICD9	58281	Chronic glomerulonephritis in diseases classified elsewhere
ICD9	58289	Chronic glomerulonephritis with other specified pathological lesion in kidney
ICD9	5829	Chronic glomerulonephritis with unspecified pathological lesion in kidney
ICD9	5830	Nephritis and nephropathy, not specified as acute or chronic, with lesion of proliferative glomerulonephritis
ICD9	5831	Nephritis and nephropathy, not specified as acute or chronic, with lesion of membranous glomerulonephritis
ICD9	5832	Nephritis and nephropathy, not specified as acute or chronic, with lesion of membranoproliferative glomerulonephritis
ICD9	5834	Nephritis and nephropathy, not specified as acute or chronic, with lesion of rapidly progressive glomerulonephritis
ICD9	5836	Nephritis and nephropathy, not specified as acute or chronic, with lesion of renal cortical necrosis
ICD9	5837	Nephritis and nephropathy, not specified as acute or chronic, with lesion of renal medullary necrosis
ICD9	58381	Nephritis and nephropathy, not specified as acute or chronic, in diseases classified elsewhere
ICD9	58389	Nephritis and nephropathy, not specified as acute or chronic, with other specified pathological lesion in kidney
ICD9	5839	Nephritis and nephropathy, not specified as acute or chronic, with unspecified pathological lesion in kidney
ICD9	5851	Chronic kidney disease, Stage I
ICD9	5852	Chronic kidney disease, Stage II (mild)
ICD9	5853	Chronic kidney disease, Stage III (moderate)
ICD9	5854	Chronic kidney disease, Stage IV (severe)
ICD9	5855	Chronic kidney disease, Stage V
ICD9	5856	End stage renal disease
ICD9	5859	Chronic kidney disease, unspecified
ICD9	587	Renal sclerosis, unspecified
ICD9	5880	Renal osteodystrophy
ICD9	5881	Nephrogenic diabetes insipidus
ICD9	58881	Secondary hyperparathyroidism (of renal origin)
ICD9	58889	Other specified disorders resulting from impaired renal function
ICD9	5889	Unspecified disorder resulting from impaired renal function
ICD9	64620	Unspecified renal disease in pregnancy, without mention of hypertension, unspecified as to episode of care or not applicable
ICD9	64621	Unspecified renal disease in pregnancy, without mention of hypertension, delivered, with or without mention of antepartum condition
ICD9	64622	Unspecified renal disease in pregnancy, without mention of hypertension, delivered, with mention of postpartum complication
ICD9	64623	Unspecified renal disease in pregnancy, without mention of hypertension, antepartum condition or complication
ICD9	64624	Unspecified renal disease in pregnancy, without mention of hypertension, postpartum condition or complication
ICD10	N030	Chronic nephritic syndrome with minor glomerular abnormality
ICD10	N031	Chronic neph syndrome w focal and seg glomerular lesions
ICD10	N032	Chronic nephritic syndrome w diffuse membranous glomrlneph
ICD10	N033	Chronic neph syndrome w diffuse mesangial prolif glomrlneph
ICD10	N034	Chronic neph syndrome w diffuse endocaplry prolif glomrlneph
ICD10	N035	Chronic nephritic syndrome w diffuse mesangiocap glomrlneph
ICD10	N036	Chronic nephritic syndrome with dense deposit disease
ICD10	N037	Chronic nephritic syndrome w diffuse crescentic glomrlneph
ICD10	N038	Chronic nephritic syndrome with other morphologic changes
ICD10	N039	Chronic nephritic syndrome with unsp morphologic changes
ICD10	N03A	Chronic nephritic syndrome with C3 glomerulonephritis
ICD10	N040	Nephrotic syndrome with minor glomerular abnormality
ICD10	N041	Nephrotic syndrome w focal and segmental glomerular lesions
ICD10	N042	Nephrotic syndrome w diffuse membranous glomerulonephritis
ICD10	N043	Nephrotic syndrome w diffuse mesangial prolif glomrlneph
ICD10	N044	Nephrotic syndrome w diffuse endocaplry prolif glomrlneph
ICD10	N045	Nephrotic syndrome w diffuse mesangiocapillary glomrlneph
ICD10	N046	Nephrotic syndrome with dense deposit disease
ICD10	N047	Nephrotic syndrome w diffuse crescentic glomerulonephritis
ICD10	N048	Nephrotic syndrome with other morphologic changes
ICD10	N049	Nephrotic syndrome with unspecified morphologic changes
ICD10	N04A	Nephrotic syndrome with C3 glomerulonephritis
ICD10	N050	Unsp nephritic syndrome with minor glomerular abnormality
ICD10	N051	Unsp neph syndrome w focal and segmental glomerular lesions
ICD10	N052	Unsp nephritic syndrome w diffuse membranous glomrlneph
ICD10	N053	Unsp neph syndrome w diffuse mesangial prolif glomrlneph
ICD10	N054	Unsp neph syndrome w diffuse endocaplry prolif glomrlneph
ICD10	N055	Unsp nephritic syndrome w diffuse mesangiocap glomrlneph
ICD10	N056	Unspecified nephritic syndrome with dense deposit disease
ICD10	N057	Unsp nephritic syndrome w diffuse crescentic glomrlneph
ICD10	N058	Unsp nephritic syndrome with other morphologic changes
ICD10	N059	Unsp nephritic syndrome with unspecified morphologic changes
ICD10	N05A	Unspecified nephritic syndrome with C3 glomerulonephritis
ICD10	N070	Hereditary nephropathy, NEC w minor glomerular abnormality
ICD10	N071	Heredit neuropath, NEC w focal and seg glomerular lesions
ICD10	N072	Hereditary nephropathy, NEC w diffuse membranous glomrlneph
ICD10	N073	Heredit neuropath, NEC w diffuse mesangial prolif glomrlneph
ICD10	N074	Heredit neuropath, NEC w diffus endocaplry prolif glomrlneph
ICD10	N075	Hereditary nephropathy, NEC w diffuse mesangiocap glomrlneph
ICD10	N076	Hereditary nephropathy, NEC w dense deposit disease
ICD10	N077	Hereditary nephropathy, NEC w diffuse crescentic glomrlneph
ICD10	N078	Hereditary nephropathy, NEC w oth morphologic lesions
ICD10	N079	Hereditary nephropathy, NEC w unsp morphologic lesions
ICD10	N07A	Hereditary nephropathy, NEC with C3 glomerulonephritis
ICD10	N08	Glomerular disorders in diseases classified elsewhere
ICD10	N140	Analgesic nephropathy
ICD10	N141	Nephropathy induced by oth drug/meds/biol subst
ICD10	N1411	Contrast-induced nephropathy
ICD10	N1419	Nephropathy induced by other drug/meds/biol subst
ICD10	N142	Neuropath induced by unsp drug, medicament or biolg sub
ICD10	N143	Nephropathy induced by heavy metals
ICD10	N144	Toxic nephropathy, not elsewhere classified
ICD10	N181	Chronic kidney disease, stage 1
ICD10	N182	Chronic kidney disease, stage 2 (mild)
ICD10	N183	Chronic kidney disease, stage 3 (moderate)
ICD10	N1830	Chronic kidney disease, stage 3 unspecified
ICD10	N1831	Chronic kidney disease, stage 3a
ICD10	N1832	Chronic kidney disease, stage 3b
ICD10	N184	Chronic kidney disease, stage 4 (severe)
ICD10	N185	Chronic kidney disease, stage 5
ICD10	N186	End stage renal disease
ICD10	N189	Chronic kidney disease, unspecified
ICD10	N250	Renal osteodystrophy
ICD10	N269	Renal sclerosis, unspecified
ICD10	O26831	Pregnancy related renal disease, first trimester
ICD10	O26832	Pregnancy related renal disease, second trimester
ICD10	O26833	Pregnancy related renal disease, third trimester
ICD10	O26839	Pregnancy related renal disease, unspecified trimester
Disease 17: Depression
ICD-9	29620	Major depressive affective disorder, single episode, unspecified
ICD-9	29621	Major depressive affective disorder, single episode, mild
ICD-9	29622	Major depressive affective disorder, single episode, moderate
ICD-9	29623	Major depressive affective disorder, single episode, severe, without mention of psychotic behavior
ICD-9	29624	Major depressive affective disorder, single episode, severe, specified as with psychotic behavior
ICD-9	29625	Major depressive affective disorder, single episode, in partial or unspecified remission
ICD-9	29626	Major depressive affective disorder, single episode, in full remission
ICD-9	29630	Major depressive affective disorder, recurrent episode, unspecified
ICD-9	29631	Major depressive affective disorder, recurrent episode, mild
ICD-9	29632	Major depressive affective disorder, recurrent episode, moderate
ICD-9	29633	Major depressive affective disorder, recurrent episode, severe, without mention of psychotic behavior
ICD-9	29634	Major depressive affective disorder, recurrent episode, severe, specified as with psychotic behavior
ICD-9	29635	Major depressive affective disorder, recurrent episode, in partial or unspecified remission
ICD-9	29636	Major depressive affective disorder, recurrent episode, in full remission
ICD-9	29682	Atypical depressive disorder
ICD-9	2980	Depressive type psychosis
ICD-9	30112	Chronic depressive personality disorder
ICD-9	3091	Prolonged depressive reaction
ICD-9	311	Depressive disorder, not elsewhere classified
ICD-10	F32	Depressive Episode
ICD-10		Major Depressive Disorder
ICD-10	F320	Single Episode, mild
ICD-10	F321	single episode, moderate
ICD-10	F322	single episode, severe without psychotic features
ICD-10	F323	single episode, severe with psychotic features
ICD-10	F324	single episode, in partial remission
ICD-10	F325	single episode, in full remission
ICD-10	F328	Other depressive disorders
ICD-10	F3281	Premenstrual dysphoric disorder
ICD-10	F3289	other specified depressive epsiodes
ICD-10	F329	Major Depressive Disorder, single episode, unspecified
ICD-10	F32A	Depression
ICD-10	F33	Major depressive disorder, recurrent
ICD-10	F330	recurrent, mild
ICD-10	F331	recurrent, moderate
ICD-10	F332	recurrent severe without psychotic features
ICD-10	F333	recurrent severe with psychotic features
ICD-10	F334	reccurent in remission
ICD-10	F3340	unspecified
ICD-10	F3341	recurrent, in partial remission
ICD-10	F3342	recurrent in full remission
ICD-10	F338	other recurrent depressive disorders
ICD-10	F339	recurrent, unspecified
ICD-10	F530	Postpartum Depression
Disease 18: Pregestationl Diabetes
ICD-10	E0800	Diab d/t undrl cond w hyprosm w/o nonket hyprgly-hypros coma
ICD-10	E0801	Diabetes due to underlying condition w hyprosm w coma
ICD-10	E0810	Diabetes due to underlying condition w ketoacidosis w/o coma
ICD-10	E0811	Diabetes due to underlying condition w ketoacidosis w coma
ICD-10	E0821	Diabetes due to underlying condition w diabetic nephropathy
ICD-10	E0822	Diabetes due to undrl cond w diabetic chronic kidney disease
ICD-10	E0829	Diabetes due to undrl condition w oth diabetic kidney comp
ICD-10	E08311	Diab due to undrl cond w unsp diabetic rtnop w macular edema
ICD-10	E08319	Diab due to undrl cond w unsp diab rtnop w/o macular edema
ICD-10	E08321	Diab d/t undrl cond w mild nonprlf diab rtnop w mclr edema
ICD-10	E083211	Diabetes with mild nonp rtnop with macular edema, right eye
ICD-10	E083212	Diabetes with mild nonp rtnop with macular edema, left eye
ICD-10	E083213	Diabetes with mild nonp rtnop with macular edema, bilateral
ICD-10	E083219	Diabetes with mild nonp rtnop with macular edema, unsp
ICD-10	E08329	Diab d/t undrl cond w mild nonprlf diab rtnop w/o mclr edema
ICD-10	E083291	Diabetes with mild nonp rtnop without macular edema, r eye
ICD-10	E083292	Diab with mild nonp rtnop without macular edema, left eye
ICD-10	E083293	Diabetes with mild nonp rtnop without macular edema, bi
ICD-10	E083299	Diabetes with mild nonp rtnop without macular edema, unsp
ICD-10	E08331	Diab due to undrl cond w mod nonprlf diab rtnop w mclr edema
ICD-10	E083311	Diabetes with moderate nonp rtnop with macular edema, r eye
ICD-10	E083312	Diab with moderate nonp rtnop with macular edema, left eye
ICD-10	E083313	Diabetes with moderate nonp rtnop with macular edema, bi
ICD-10	E083319	Diabetes with moderate nonp rtnop with macular edema, unsp
ICD-10	E08339	Diab d/t undrl cond w mod nonprlf diab rtnop w/o mclr edema
ICD-10	E083391	Diab with moderate nonp rtnop without macular edema, r eye
ICD-10	E083392	Diab with moderate nonp rtnop without macular edema, l eye
ICD-10	E083393	Diabetes with moderate nonp rtnop without macular edema, bi
ICD-10	E083399	Diab with moderate nonp rtnop without macular edema, unsp
ICD-10	E08341	Diab d/t undrl cond w severe nonprlf diab rtnop w mclr edema
ICD-10	E083411	Diabetes with severe nonp rtnop with macular edema, r eye
ICD-10	E083412	Diabetes with severe nonp rtnop with macular edema, left eye
ICD-10	E083413	Diabetes with severe nonp rtnop with macular edema, bi
ICD-10	E083419	Diabetes with severe nonp rtnop with macular edema, unsp
ICD-10	E08349	Diab d/t undrl cond w sev nonprlf diab rtnop w/o mclr edema
ICD-10	E083491	Diabetes with severe nonp rtnop without macular edema, r eye
ICD-10	E083492	Diab with severe nonp rtnop without macular edema, left eye
ICD-10	E083493	Diabetes with severe nonp rtnop without macular edema, bi
ICD-10	E083499	Diabetes with severe nonp rtnop without macular edema, unsp
ICD-10	E08351	Diab due to undrl cond w prolif diab rtnop w macular edema
ICD-10	E083511	Diab with prolif diabetic rtnop with macular edema, r eye
ICD-10	E083512	Diab with prolif diabetic rtnop with macular edema, left eye
ICD-10	E083513	Diabetes with prolif diabetic rtnop with macular edema, bi
ICD-10	E083519	Diabetes with prolif diabetic rtnop with macular edema, unsp
ICD-10	E08352	Diabetes with prolif diabetic rtnop with trctn dtch macula
ICD-10	E083521	Diab with prolif diab rtnop with trctn dtch macula, r eye
ICD-10	E083522	Diab with prolif diab rtnop with trctn dtch macula, left eye
ICD-10	E083523	Diab with prolif diabetic rtnop with trctn dtch macula, bi
ICD-10	E083529	Diab with prolif diabetic rtnop with trctn dtch macula, unsp
ICD-10	E08353	Diabetes with prolif diabetic rtnop with trctn dtch n-mcla
ICD-10	E083531	Diab with prolif diab rtnop with trctn dtch n-mcla, r eye
ICD-10	E083532	Diab with prolif diab rtnop with trctn dtch n-mcla, left eye
ICD-10	E083533	Diab with prolif diabetic rtnop with trctn dtch n-mcla, bi
ICD-10	E083539	Diab with prolif diabetic rtnop with trctn dtch n-mcla, unsp
ICD-10	E08354	Diabetes with prolif diabetic rtnop with combined detachment
ICD-10	E083541	Diabetes with prolif diabetic rtnop with comb detach, r eye
ICD-10	E083542	Diab with prolif diabetic rtnop with comb detach, left eye
ICD-10	E083543	Diabetes with prolif diabetic rtnop with combined detach, bi
ICD-10	E083549	Diabetes with prolif diabetic rtnop with comb detach, unsp
ICD-10	E08355	Diabetes with stable proliferative diabetic retinopathy
ICD-10	E083551	Diabetes with stable prolif diabetic retinopathy, right eye
ICD-10	E083552	Diabetes with stable prolif diabetic retinopathy, left eye
ICD-10	E083553	Diabetes with stable prolif diabetic retinopathy, bilateral
ICD-10	E083559	Diabetes with stable prolif diabetic retinopathy, unsp
ICD-10	E08359	Diab due to undrl cond w prolif diab rtnop w/o macular edema
ICD-10	E083591	Diab with prolif diabetic rtnop without macular edema, r eye
ICD-10	E083592	Diab with prolif diab rtnop without macular edema, left eye
ICD-10	E083593	Diab with prolif diabetic rtnop without macular edema, bi
ICD-10	E083599	Diab with prolif diabetic rtnop without macular edema, unsp
ICD-10	E0836	Diabetes due to underlying condition w diabetic cataract
ICD-10	E0837	Diabetes with diabetic macular edema, resolved fol treatment
ICD-10	E0837X1	Diab with diabetic macular edema, resolved fol trtmt, r eye
ICD-10	E0837X2	Diab with diab macular edema, resolved fol trtmt, left eye
ICD-10	E0837X3	Diabetes with diabetic macular edema, resolved fol trtmt, bi
ICD-10	E0837X9	Diab with diabetic macular edema, resolved fol trtmt, unsp
ICD-10	E0839	Diabetes due to undrl condition w oth diabetic opth comp
ICD-10	E0840	Diabetes due to underlying condition w diabetic neurop, unsp
ICD-10	E0841	Diabetes due to undrl condition w diabetic mononeuropathy
ICD-10	E0842	Diabetes due to underlying condition w diabetic polyneurop
ICD-10	E0843	Diab due to undrl cond w diabetic autonm (poly)neuropathy
ICD-10	E0844	Diabetes due to underlying condition w diabetic amyotrophy
ICD-10	E0849	Diabetes due to undrl condition w oth diabetic neuro comp
ICD-10	E0851	Diab due to undrl cond w diab prph angiopath w/o gangrene
ICD-10	E0852	Diab due to undrl cond w diabetic prph angiopath w gangrene
ICD-10	E0859	Diabetes due to underlying condition w oth circulatory comp
ICD-10	E08610	Diabetes due to undrl cond w diabetic neuropathic arthrop
ICD-10	E08618	Diabetes due to underlying condition w oth diabetic arthrop
ICD-10	E08620	Diabetes due to underlying condition w diabetic dermatitis
ICD-10	E08621	Diabetes mellitus due to underlying condition w foot ulcer
ICD-10	E08622	Diabetes due to underlying condition w oth skin ulcer
ICD-10	E08628	Diabetes due to underlying condition w oth skin comp
ICD-10	E08630	Diabetes due to underlying condition w periodontal disease
ICD-10	E08638	Diabetes due to underlying condition w oth oral comp
ICD-10	E08641	Diabetes due to underlying condition w hypoglycemia w coma
ICD-10	E08649	Diabetes due to underlying condition w hypoglycemia w/o coma
ICD-10	E0865	Diabetes due to underlying condition w hyperglycemia
ICD-10	E0869	Diabetes due to underlying condition w oth complication
ICD-10	E088	Diabetes due to underlying condition w unsp complications
ICD-10	E089	Diabetes due to underlying condition w/o complications
ICD-10	E0900	Drug/chem diab w hyprosm w/o nonket hyprgly-hypros coma
ICD-10	E0901	Drug/chem diabetes mellitus w hyperosmolarity w coma
ICD-10	E0910	Drug/chem diabetes mellitus w ketoacidosis w/o coma
ICD-10	E0911	Drug/chem diabetes mellitus w ketoacidosis w coma
ICD-10	E0921	Drug/chem diabetes mellitus w diabetic nephropathy
ICD-10	E0922	Drug/chem diabetes w diabetic chronic kidney disease
ICD-10	E0929	Drug/chem diabetes w oth diabetic kidney complication
ICD-10	E09311	Drug/chem diabetes w unsp diabetic rtnop w macular edema
ICD-10	E09319	Drug/chem diabetes w unsp diabetic rtnop w/o macular edema
ICD-10	E09321	Drug/chem diab w mild nonprlf diabetic rtnop w macular edema
ICD-10	E093211	Drug/chem diab with mild nonp rtnop with mclr edema, r eye
ICD-10	E093212	Drug/chem diab with mild nonp rtnop with mclr edema, l eye
ICD-10	E093213	Drug/chem diab with mild nonp rtnop with macular edema, bi
ICD-10	E093219	Drug/chem diab with mild nonp rtnop with macular edema, unsp
ICD-10	E09329	Drug/chem diab w mild nonprlf diab rtnop w/o macular edema
ICD-10	E093291	Drug/chem diab with mild nonp rtnop w/o mclr edema, r eye
ICD-10	E093292	Drug/chem diab with mild nonp rtnop w/o mclr edema, l eye
ICD-10	E093293	Drug/chem diab with mild nonp rtnop without mclr edema, bi
ICD-10	E093299	Drug/chem diab with mild nonp rtnop without mclr edema, unsp
ICD-10	E09331	Drug/chem diab w moderate nonprlf diab rtnop w macular edema
ICD-10	E093311	Drug/chem diab with mod nonp rtnop with macular edema, r eye
ICD-10	E093312	Drug/chem diab with mod nonp rtnop with macular edema, l eye
ICD-10	E093313	Drug/chem diab with mod nonp rtnop with macular edema, bi
ICD-10	E093319	Drug/chem diab with mod nonp rtnop with macular edema, unsp
ICD-10	E09339	Drug/chem diab w mod nonprlf diab rtnop w/o macular edema
ICD-10	E093391	Drug/chem diab with mod nonp rtnop without mclr edema, r eye
ICD-10	E093392	Drug/chem diab with mod nonp rtnop without mclr edema, l eye
ICD-10	E093393	Drug/chem diab with mod nonp rtnop without macular edema, bi
ICD-10	E093399	Drug/chem diab with mod nonp rtnop without mclr edema, unsp
ICD-10	E09341	Drug/chem diab w severe nonprlf diab rtnop w macular edema
ICD-10	E093411	Drug/chem diab with severe nonp rtnop with mclr edema, r eye
ICD-10	E093412	Drug/chem diab with severe nonp rtnop with mclr edema, l eye
ICD-10	E093413	Drug/chem diab with severe nonp rtnop with macular edema, bi
ICD-10	E093419	Drug/chem diab with severe nonp rtnop with mclr edema, unsp
ICD-10	E09349	Drug/chem diab w severe nonprlf diab rtnop w/o macular edema
ICD-10	E093491	Drug/chem diab with severe nonp rtnop w/o mclr edema, r eye
ICD-10	E093492	Drug/chem diab with severe nonp rtnop w/o mclr edema, l eye
ICD-10	E093493	Drug/chem diab with severe nonp rtnop without mclr edema, bi
ICD-10	E093499	Drug/chem diab with severe nonp rtnop w/o mclr edema, unsp
ICD-10	E09351	Drug/chem diabetes w prolif diabetic rtnop w macular edema
ICD-10	E093511	Drug/chem diab with prolif diab rtnop with mclr edema, r eye
ICD-10	E093512	Drug/chem diab with prolif diab rtnop with mclr edema, l eye
ICD-10	E093513	Drug/chem diab with prolif diab rtnop with macular edema, bi
ICD-10	E093519	Drug/chem diab with prolif diab rtnop with mclr edema, unsp
ICD-10	E09359	Drug/chem diabetes w prolif diabetic rtnop w/o macular edema
ICD-10	E093591	Drug/chem diab with prolif diab rtnop w/o mclr edema, r eye
ICD-10	E093592	Drug/chem diab with prolif diab rtnop w/o mclr edema, l eye
ICD-10	E093593	Drug/chem diab with prolif diab rtnop without mclr edema, bi
ICD-10	E093599	Drug/chem diab with prolif diab rtnop w/o mclr edema, unsp
ICD-10	E0936	Drug/chem diabetes mellitus w diabetic cataract
ICD-10	E0937X1	Drug/chem diab w diab mclr edma, resolved fol trtmt, r eye
ICD-10	E0937X2	Drug/chem diab w diab mclr edma, resolved fol trtmt, l eye
ICD-10	E0937X3	Drug/chem diab with diab mclr edema, resolved fol trtmt, bi
ICD-10	E0937X9	Drug/chem diab with diab mclr edma, resolved fol trtmt, unsp
ICD-10	E0939	Drug/chem diabetes w oth diabetic ophthalmic complication
ICD-10	E0940	Drug/chem diabetes w neuro comp w diabetic neuropathy, unsp
ICD-10	E0941	Drug/chem diabetes w neuro comp w diabetic mononeuropathy
ICD-10	E0942	Drug/chem diabetes w neurological comp w diabetic polyneurop
ICD-10	E0943	Drug/chem diab w neuro comp w diab autonm (poly)neuropathy
ICD-10	E0944	Drug/chem diabetes w neurological comp w diabetic amyotrophy
ICD-10	E0949	Drug/chem diabetes w neuro comp w oth diabetic neuro comp
ICD-10	E0951	Drug/chem diabetes w diabetic prph angiopath w/o gangrene
ICD-10	E0952	Drug/chem diabetes w diabetic prph angiopath w gangrene
ICD-10	E0959	Drug/chem diabetes mellitus w oth circulatory complications
ICD-10	E09610	Drug/chem diabetes w diabetic neuropathic arthropathy
ICD-10	E09618	Drug/chem diabetes mellitus w oth diabetic arthropathy
ICD-10	E09620	Drug/chem diabetes mellitus w diabetic dermatitis
ICD-10	E09621	Drug or chemical induced diabetes mellitus with foot ulcer
ICD-10	E09622	Drug or chemical induced diabetes mellitus w oth skin ulcer
ICD-10	E09628	Drug/chem diabetes mellitus w oth skin complications
ICD-10	E09630	Drug/chem diabetes mellitus w periodontal disease
ICD-10	E09638	Drug/chem diabetes mellitus w oth oral complications
ICD-10	E09641	Drug/chem diabetes mellitus w hypoglycemia w coma
ICD-10	E09649	Drug/chem diabetes mellitus w hypoglycemia w/o coma
ICD-10	E0965	Drug or chemical induced diabetes mellitus w hyperglycemia
ICD-10	E0969	Drug/chem diabetes mellitus w oth complication
ICD-10	E098	Drug/chem diabetes mellitus w unsp complications
ICD-10	E099	Drug or chemical induced diabetes mellitus w/o complications
ICD-10	E1010	Type 1 diabetes mellitus with ketoacidosis without coma
ICD-10	E1011	Type 1 diabetes mellitus with ketoacidosis with coma
ICD-10	E1021	Type 1 diabetes mellitus with diabetic nephropathy
ICD-10	E1022	Type 1 diabetes mellitus w diabetic chronic kidney disease
ICD-10	E1029	Type 1 diabetes mellitus w oth diabetic kidney complication
ICD-10	E10311	Type 1 diabetes w unsp diabetic retinopathy w macular edema
ICD-10	E10319	Type 1 diabetes w unsp diabetic rtnop w/o macular edema
ICD-10	E10321	Type 1 diab w mild nonprlf diabetic rtnop w macular edema
ICD-10	E103211	Type 1 diab with mild nonp rtnop with macular edema, r eye
ICD-10	E103212	Type 1 diab with mild nonp rtnop with macular edema, l eye
ICD-10	E103213	Type 1 diabetes with mild nonp rtnop with macular edema, bi
ICD-10	E103219	Type 1 diab with mild nonp rtnop with macular edema, unsp
ICD-10	E10329	Type 1 diab w mild nonprlf diabetic rtnop w/o macular edema
ICD-10	E103291	Type 1 diab with mild nonp rtnop without mclr edema, r eye
ICD-10	E103292	Type 1 diab with mild nonp rtnop without mclr edema, l eye
ICD-10	E103293	Type 1 diab with mild nonp rtnop without macular edema, bi
ICD-10	E103299	Type 1 diab with mild nonp rtnop without macular edema, unsp
ICD-10	E10331	Type 1 diab w moderate nonprlf diab rtnop w macular edema
ICD-10	E103311	Type 1 diab with mod nonp rtnop with macular edema, r eye
ICD-10	E103312	Type 1 diab with mod nonp rtnop with macular edema, l eye
ICD-10	E103313	Type 1 diab with moderate nonp rtnop with macular edema, bi
ICD-10	E103319	Type 1 diab with mod nonp rtnop with macular edema, unsp
ICD-10	E10339	Type 1 diab w moderate nonprlf diab rtnop w/o macular edema
ICD-10	E103391	Type 1 diab with mod nonp rtnop without macular edema, r eye
ICD-10	E103392	Type 1 diab with mod nonp rtnop without macular edema, l eye
ICD-10	E103393	Type 1 diab with mod nonp rtnop without macular edema, bi
ICD-10	E103399	Type 1 diab with mod nonp rtnop without macular edema, unsp
ICD-10	E10341	Type 1 diab w severe nonprlf diabetic rtnop w macular edema
ICD-10	E103411	Type 1 diab with severe nonp rtnop with macular edema, r eye
ICD-10	E103412	Type 1 diab with severe nonp rtnop with macular edema, l eye
ICD-10	E103413	Type 1 diab with severe nonp rtnop with macular edema, bi
ICD-10	E103419	Type 1 diab with severe nonp rtnop with macular edema, unsp
ICD-10	E10349	Type 1 diab w severe nonprlf diab rtnop w/o macular edema
ICD-10	E103491	Type 1 diab with severe nonp rtnop without mclr edema, r eye
ICD-10	E103492	Type 1 diab with severe nonp rtnop without mclr edema, l eye
ICD-10	E103493	Type 1 diab with severe nonp rtnop without mclr edema, bi
ICD-10	E103499	Type 1 diab with severe nonp rtnop without mclr edema, unsp
ICD-10	E10351	Type 1 diab with prolif diab rtnop with macular edema, r eye
ICD-10	E103511	Type 1 diab with prolif diab rtnop with macular edema, bi
ICD-10	E103512	Type 1 diab with prolif diab rtnop with macular edema, l eye
ICD-10	E103513	Type 1 diab with prolif diab rtnop with macular edema, bi
ICD-10	E103519	Type 1 diab with prolif diab rtnop with macular edema, unsp
ICD-10	E10352	Type 1 diab with prolif diab rtnop with trctn dtch macula
ICD-10	E103521	Type 1 diab w prolif diab rtnop w trctn dtch macula, r eye
ICD-10	E103522	Type 1 diab w prolif diab rtnop w trctn dtch macula, l eye
ICD-10	E103523	Type 1 diab w prolif diab rtnop with trctn dtch macula, bi
ICD-10	E103529	Type 1 diab w prolif diab rtnop with trctn dtch macula, unsp
ICD-10	E10353	Type 1 diab with prolif diab rtnop with trctn dtch n-mcla
ICD-10	E103531	Type 1 diab w prolif diab rtnop w trctn dtch n-mcla, r eye
ICD-10	E103532	Type 1 diab w prolif diab rtnop w trctn dtch n-mcla, l eye
ICD-10	E103533	Type 1 diab w prolif diab rtnop with trctn dtch n-mcla, bi
ICD-10	E103539	Type 1 diab w prolif diab rtnop with trctn dtch n-mcla, unsp
ICD-10	E10354	Type 1 diabetes with prolif diabetic rtnop with comb detach
ICD-10	E103541	Type 1 diab with prolif diab rtnop with comb detach, r eye
ICD-10	E103542	Type 1 diab with prolif diab rtnop with comb detach, l eye
ICD-10	E103543	Type 1 diab with prolif diabetic rtnop with comb detach, bi
ICD-10	E103549	Type 1 diab with prolif diab rtnop with comb detach, unsp
ICD-10	E10355	Type 1 diabetes with stable prolif diabetic retinopathy
ICD-10	E103551	Type 1 diabetes with stable prolif diabetic rtnop, right eye
ICD-10	E103552	Type 1 diabetes with stable prolif diabetic rtnop, left eye
ICD-10	E103553	Type 1 diabetes with stable prolif diabetic rtnop, bilateral
ICD-10	E103559	Type 1 diabetes with stable prolif diabetic rtnop, unsp
ICD-10	E10359	Type 1 diabetes w prolif diabetic rtnop w/o macular edema
ICD-10	E103591	Type 1 diab with prolif diab rtnop without mclr edema, r eye
ICD-10	E103592	Type 1 diab with prolif diab rtnop without mclr edema, l eye
ICD-10	E103593	Type 1 diab with prolif diab rtnop without macular edema, bi
ICD-10	E103599	Type 1 diab with prolif diab rtnop without mclr edema, unsp
ICD-10	E1036	Type 1 diabetes mellitus with diabetic cataract
ICD-10	E1037	Type 1 diab with diabetic macular edema, resolved fol trtmt
ICD-10	E1037X1	Type 1 diab with diab mclr edema, resolved fol trtmt, r eye
ICD-10	E1037X2	Type 1 diab with diab mclr edema, resolved fol trtmt, l eye
ICD-10	E1037X3	Type 1 diab with diab macular edema, resolved fol trtmt, bi
ICD-10	E1037X9	Type 1 diab with diab mclr edema, resolved fol trtmt, unsp
ICD-10	E1039	Type 1 diabetes w oth diabetic ophthalmic complication
ICD-10	E1040	Type 1 diabetes mellitus with diabetic neuropathy, unsp
ICD-10	E1041	Type 1 diabetes mellitus with diabetic mononeuropathy
ICD-10	E1042	Type 1 diabetes mellitus with diabetic polyneuropathy
ICD-10	E1043	Type 1 diabetes w diabetic autonomic (poly)neuropathy
ICD-10	E1044	Type 1 diabetes mellitus with diabetic amyotrophy
ICD-10	E1049	Type 1 diabetes w oth diabetic neurological complication
ICD-10	E1051	Type 1 diabetes w diabetic peripheral angiopath w/o gangrene
ICD-10	E1052	Type 1 diabetes w diabetic peripheral angiopathy w gangrene
ICD-10	E1059	Type 1 diabetes mellitus with oth circulatory complications
ICD-10	E10610	Type 1 diabetes mellitus w diabetic neuropathic arthropathy
ICD-10	E10618	Type 1 diabetes mellitus with other diabetic arthropathy
ICD-10	E10620	Type 1 diabetes mellitus with diabetic dermatitis
ICD-10	E10621	Type 1 diabetes mellitus with foot ulcer
ICD-10	E10622	Type 1 diabetes mellitus with other skin ulcer
ICD-10	E10628	Type 1 diabetes mellitus with other skin complications
ICD-10	E10630	Type 1 diabetes mellitus with periodontal disease
ICD-10	E10638	Type 1 diabetes mellitus with other oral complications
ICD-10	E10641	Type 1 diabetes mellitus with hypoglycemia with coma
ICD-10	E10649	Type 1 diabetes mellitus with hypoglycemia without coma
ICD-10	E1065	Type 1 diabetes mellitus with hyperglycemia
ICD-10	E1069	Type 1 diabetes mellitus with other specified complication
ICD-10	E108	Type 1 diabetes mellitus with unspecified complications
ICD-10	E109	Type 1 diabetes mellitus without complications
ICD-10	E1100	Type 2 diab w hyprosm w/o nonket hyprgly-hypros coma (NKHHC)
ICD-10	E1101	Type 2 diabetes mellitus with hyperosmolarity with coma
ICD-10	E1110	Type 2 diabetes mellitus with ketoacidosis without coma
ICD-10	E1111	Type 2 diabetes mellitus with ketoacidosis with coma
ICD-10	E1121	Type 2 diabetes mellitus with diabetic nephropathy
ICD-10	E1122	Type 2 diabetes mellitus w diabetic chronic kidney disease
ICD-10	E1129	Type 2 diabetes mellitus w oth diabetic kidney complication
ICD-10	E11311	Type 2 diabetes w unsp diabetic retinopathy w macular edema
ICD-10	E11319	Type 2 diabetes w unsp diabetic rtnop w/o macular edema
ICD-10	E11321	Type 2 diab w mild nonprlf diabetic rtnop w macular edema
ICD-10	E113211	Type 2 diab with mild nonp rtnop with macular edema, r eye
ICD-10	E113212	Type 2 diab with mild nonp rtnop with macular edema, l eye
ICD-10	E113213	Type 2 diabetes with mild nonp rtnop with macular edema, bi
ICD-10	E113219	Type 2 diab with mild nonp rtnop with macular edema, unsp
ICD-10	E11329	Type 2 diab w mild nonprlf diabetic rtnop w/o macular edema
ICD-10	E113291	Type 2 diab with mild nonp rtnop without mclr edema, r eye
ICD-10	E113292	Type 2 diab with mild nonp rtnop without mclr edema, l eye
ICD-10	E113293	Type 2 diab with mild nonp rtnop without macular edema, bi
ICD-10	E113299	Type 2 diab with mild nonp rtnop without macular edema, unsp
ICD-10	E11331	Type 2 diab w moderate nonprlf diab rtnop w macular edema
ICD-10	E113311	Type 2 diab with mod nonp rtnop with macular edema, r eye
ICD-10	E113312	Type 2 diab with mod nonp rtnop with macular edema, l eye
ICD-10	E113313	Type 2 diab with moderate nonp rtnop with macular edema, bi
ICD-10	E113319	Type 2 diab with mod nonp rtnop with macular edema, unsp
ICD-10	E11339	Type 2 diab w moderate nonprlf diab rtnop w/o macular edema
ICD-10	E113391	Type 2 diab with mod nonp rtnop without macular edema, r eye
ICD-10	E113392	Type 2 diab with mod nonp rtnop without macular edema, l eye
ICD-10	E113393	Type 2 diab with mod nonp rtnop without macular edema, bi
ICD-10	E113399	Type 2 diab with mod nonp rtnop without macular edema, unsp
ICD-10	E11341	Type 2 diab w severe nonprlf diabetic rtnop w macular edema
ICD-10	E113411	Type 2 diab with severe nonp rtnop with macular edema, r eye
ICD-10	E113412	Type 2 diab with severe nonp rtnop with macular edema, l eye
ICD-10	E113413	Type 2 diab with severe nonp rtnop with macular edema, bi
ICD-10	E113419	Type 2 diab with severe nonp rtnop with macular edema, unsp
ICD-10	E11349	Type 2 diab w severe nonprlf diab rtnop w/o macular edema
ICD-10	E113491	Type 2 diab with severe nonp rtnop without mclr edema, r eye
ICD-10	E113492	Type 2 diab with severe nonp rtnop without mclr edema, l eye
ICD-10	E113493	Type 2 diab with severe nonp rtnop without macular edema, bi
ICD-10	E113499	Type 2 diab with severe nonp rtnop without mclr edema, unsp
ICD-10	E11351	Type 2 diabetes w prolif diabetic rtnop w macular edema
ICD-10	E113511	Type 2 diab with prolif diab rtnop with macular edema, r eye
ICD-10	E113512	Type 2 diab with prolif diab rtnop with macular edema, l eye
ICD-10	E113513	Type 2 diab with prolif diab rtnop with macular edema, bi
ICD-10	E113519	Type 2 diab with prolif diab rtnop with macular edema, unsp
ICD-10	E113521	Type 2 diab w prolif diab rtnop w trctn dtch macula, r eye
ICD-10	E113522	Type 2 diab w prolif diab rtnop w trctn dtch macula, l eye
ICD-10	E113523	Type 2 diab w prolif diab rtnop with trctn dtch macula, bi
ICD-10	E113529	Type 2 diab w prolif diab rtnop with trctn dtch macula, unsp
ICD-10	E113531	Type 2 diab w prolif diab rtnop w trctn dtch n-mcla, r eye
ICD-10	E113532	Type 2 diab w prolif diab rtnop w trctn dtch n-mcla, l eye
ICD-10	E113533	Type 2 diab w prolif diab rtnop with trctn dtch n-mcla, bi
ICD-10	E113539	Type 2 diab w prolif diab rtnop with trctn dtch n-mcla, unsp
ICD-10	E113541	Type 2 diab with prolif diab rtnop with comb detach, r eye
ICD-10	E113542	Type 2 diab with prolif diab rtnop with comb detach, l eye
ICD-10	E113543	Type 2 diab with prolif diabetic rtnop with comb detach, bi
ICD-10	E113549	Type 2 diab with prolif diab rtnop with comb detach, unsp
ICD-10	E113551	Type 2 diabetes with stable prolif diabetic rtnop, right eye
ICD-10	E113552	Type 2 diabetes with stable prolif diabetic rtnop, left eye
ICD-10	E113553	Type 2 diabetes with stable prolif diabetic rtnop, bilateral
ICD-10	E113559	Type 2 diabetes with stable prolif diabetic rtnop, unsp
ICD-10	E11359	Type 2 diabetes w prolif diabetic rtnop w/o macular edema
ICD-10	E113591	Type 2 diab with prolif diab rtnop without mclr edema, r eye
ICD-10	E113592	Type 2 diab with prolif diab rtnop without mclr edema, l eye
ICD-10	E113593	Type 2 diab with prolif diab rtnop without macular edema, bi
ICD-10	E113599	Type 2 diab with prolif diab rtnop without mclr edema, unsp
ICD-10	E1136	Type 2 diabetes mellitus with diabetic cataract
ICD-10	E1137X1	Type 2 diab with diab mclr edema, resolved fol trtmt, r eye
ICD-10	E1137X2	Type 2 diab with diab mclr edema, resolved fol trtmt, l eye
ICD-10	E1137X3	Type 2 diab with diab macular edema, resolved fol trtmt, bi
ICD-10	E1137X9	Type 2 diab with diab mclr edema, resolved fol trtmt, unsp
ICD-10	E1139	Type 2 diabetes w oth diabetic ophthalmic complication
ICD-10	E1140	Type 2 diabetes mellitus with diabetic neuropathy, unsp
ICD-10	E1141	Type 2 diabetes mellitus with diabetic mononeuropathy
ICD-10	E1142	Type 2 diabetes mellitus with diabetic polyneuropathy
ICD-10	E1143	Type 2 diabetes w diabetic autonomic (poly)neuropathy
ICD-10	E1144	Type 2 diabetes mellitus with diabetic amyotrophy
ICD-10	E1149	Type 2 diabetes w oth diabetic neurological complication
ICD-10	E1151	Type 2 diabetes w diabetic peripheral angiopath w/o gangrene
ICD-10	E1152	Type 2 diabetes w diabetic peripheral angiopathy w gangrene
ICD-10	E1159	Type 2 diabetes mellitus with oth circulatory complications
ICD-10	E11610	Type 2 diabetes mellitus w diabetic neuropathic arthropathy
ICD-10	E11618	Type 2 diabetes mellitus with other diabetic arthropathy
ICD-10	E11620	Type 2 diabetes mellitus with diabetic dermatitis
ICD-10	E11621	Type 2 diabetes mellitus with foot ulcer
ICD-10	E11622	Type 2 diabetes mellitus with other skin ulcer
ICD-10	E11628	Type 2 diabetes mellitus with other skin complications
ICD-10	E11630	Type 2 diabetes mellitus with periodontal disease
ICD-10	E11638	Type 2 diabetes mellitus with other oral complications
ICD-10	E11641	Type 2 diabetes mellitus with hypoglycemia with coma
ICD-10	E11649	Type 2 diabetes mellitus with hypoglycemia without coma
ICD-10	E1165	Type 2 diabetes mellitus with hyperglycemia
ICD-10	E1169	Type 2 diabetes mellitus with other specified complication
ICD-10	E118	Type 2 diabetes mellitus with unspecified complications
ICD-10	E119	Type 2 diabetes mellitus without complications
ICD-10	E1300	Oth diab w hyprosm w/o nonket hyprgly-hypros coma (NKHHC)
ICD-10	E1301	Oth diabetes mellitus with hyperosmolarity with coma
ICD-10	E1310	Oth diabetes mellitus with ketoacidosis without coma
ICD-10	E1311	Oth diabetes mellitus with ketoacidosis with coma
ICD-10	E1321	Other specified diabetes mellitus with diabetic nephropathy
ICD-10	E1322	Oth diabetes mellitus with diabetic chronic kidney disease
ICD-10	E13311	Oth diabetes w unsp diabetic retinopathy w macular edema
ICD-10	E13319	Oth diabetes w unsp diabetic retinopathy w/o macular edema
ICD-10	E13321	Oth diabetes w mild nonprlf diabetic rtnop w macular edema
ICD-10	E133211	Oth diabetes with mild nonp rtnop with macular edema, r eye
ICD-10	E133212	Oth diab with mild nonp rtnop with macular edema, left eye
ICD-10	E133213	Oth diabetes with mild nonp rtnop with macular edema, bi
ICD-10	E133219	Oth diabetes with mild nonp rtnop with macular edema, unsp
ICD-10	E13329	Oth diabetes w mild nonprlf diabetic rtnop w/o macular edema
ICD-10	E133291	Oth diab with mild nonp rtnop without macular edema, r eye
ICD-10	E133292	Oth diab with mild nonp rtnop without macular edema, l eye
ICD-10	E133293	Oth diabetes with mild nonp rtnop without macular edema, bi
ICD-10	E133299	Oth diab with mild nonp rtnop without macular edema, unsp
ICD-10	E13331	Oth diab w moderate nonprlf diabetic rtnop w macular edema
ICD-10	E133311	Oth diab with moderate nonp rtnop with macular edema, r eye
ICD-10	E133312	Oth diab with moderate nonp rtnop with macular edema, l eye
ICD-10	E133313	Oth diabetes with moderate nonp rtnop with macular edema, bi
ICD-10	E133319	Oth diab with moderate nonp rtnop with macular edema, unsp
ICD-10	E13339	Oth diab w moderate nonprlf diabetic rtnop w/o macular edema
ICD-10	E133391	Oth diab with mod nonp rtnop without macular edema, r eye
ICD-10	E133392	Oth diab with mod nonp rtnop without macular edema, l eye
ICD-10	E133393	Oth diab with moderate nonp rtnop without macular edema, bi
ICD-10	E133399	Oth diab with mod nonp rtnop without macular edema, unsp
ICD-10	E13341	Oth diabetes w severe nonprlf diabetic rtnop w macular edema
ICD-10	E133411	Oth diab with severe nonp rtnop with macular edema, r eye
ICD-10	E133412	Oth diab with severe nonp rtnop with macular edema, left eye
ICD-10	E133413	Oth diabetes with severe nonp rtnop with macular edema, bi
ICD-10	E133419	Oth diabetes with severe nonp rtnop with macular edema, unsp
ICD-10	E13349	Oth diab w severe nonprlf diabetic rtnop w/o macular edema
ICD-10	E133491	Oth diab with severe nonp rtnop without macular edema, r eye
ICD-10	E133492	Oth diab with severe nonp rtnop without macular edema, l eye
ICD-10	E133493	Oth diab with severe nonp rtnop without macular edema, bi
ICD-10	E133499	Oth diab with severe nonp rtnop without macular edema, unsp
ICD-10	E13351	Oth diabetes w prolif diabetic retinopathy w macular edema
ICD-10	E133511	Oth diab with prolif diab rtnop with macular edema, r eye
ICD-10	E133512	Oth diab with prolif diab rtnop with macular edema, left eye
ICD-10	E133513	Oth diab with prolif diabetic rtnop with macular edema, bi
ICD-10	E133519	Oth diab with prolif diabetic rtnop with macular edema, unsp
ICD-10	E133521	Oth diab w prolif diab rtnop with trctn dtch macula, r eye
ICD-10	E133522	Oth diab w prolif diab rtnop with trctn dtch macula, l eye
ICD-10	E133523	Oth diab with prolif diab rtnop with trctn dtch macula, bi
ICD-10	E133529	Oth diab with prolif diab rtnop with trctn dtch macula, unsp
ICD-10	E133531	Oth diab w prolif diab rtnop with trctn dtch n-mcla, r eye
ICD-10	E133532	Oth diab w prolif diab rtnop with trctn dtch n-mcla, l eye
ICD-10	E133533	Oth diab with prolif diab rtnop with trctn dtch n-mcla, bi
ICD-10	E133539	Oth diab with prolif diab rtnop with trctn dtch n-mcla, unsp
ICD-10	E133541	Oth diab with prolif diabetic rtnop with comb detach, r eye
ICD-10	E133542	Oth diab with prolif diab rtnop with comb detach, left eye
ICD-10	E133543	Oth diabetes with prolif diabetic rtnop with comb detach, bi
ICD-10	E133549	Oth diab with prolif diabetic rtnop with comb detach, unsp
ICD-10	E133551	Oth diabetes with stable prolif diabetic rtnop, right eye
ICD-10	E133552	Oth diabetes with stable prolif diabetic rtnop, left eye
ICD-10	E133553	Oth diabetes with stable prolif diabetic rtnop, bilateral
ICD-10	E133559	Oth diabetes with stable prolif diabetic retinopathy, unsp
ICD-10	E13359	Oth diabetes w prolif diabetic retinopathy w/o macular edema
ICD-10	E133591	Oth diab with prolif diab rtnop without macular edema, r eye
ICD-10	E133592	Oth diab with prolif diab rtnop without macular edema, l eye
ICD-10	E133593	Oth diab with prolif diab rtnop without macular edema, bi
ICD-10	E133599	Oth diab with prolif diab rtnop without macular edema, unsp
ICD-10	E1336	Other specified diabetes mellitus with diabetic cataract
ICD-10	E1337X1	Oth diab with diab macular edema, resolved fol trtmt, r eye
ICD-10	E1337X2	Oth diab with diab macular edema, resolved fol trtmt, l eye
ICD-10	E1337X3	Oth diab with diabetic macular edema, resolved fol trtmt, bi
ICD-10	E1337X9	Oth diab with diab macular edema, resolved fol trtmt, unsp
ICD-10	E1339	Oth diabetes mellitus w oth diabetic ophthalmic complication
ICD-10	E1340	Oth diabetes mellitus with diabetic neuropathy, unspecified
ICD-10	E1341	Oth diabetes mellitus with diabetic mononeuropathy
ICD-10	E1342	Oth diabetes mellitus with diabetic polyneuropathy
ICD-10	E1343	Oth diabetes mellitus w diabetic autonomic (poly)neuropathy
ICD-10	E1344	Other specified diabetes mellitus with diabetic amyotrophy
ICD-10	E1349	Oth diabetes w oth diabetic neurological complication
ICD-10	E1351	Oth diabetes w diabetic peripheral angiopathy w/o gangrene
ICD-10	E1352	Oth diabetes w diabetic peripheral angiopathy w gangrene
ICD-10	E1359	Oth diabetes mellitus with other circulatory complications
ICD-10	E13610	Oth diabetes mellitus with diabetic neuropathic arthropathy
ICD-10	E13618	Oth diabetes mellitus with other diabetic arthropathy
ICD-10	E13620	Other specified diabetes mellitus with diabetic dermatitis
ICD-10	E13621	Other specified diabetes mellitus with foot ulcer
ICD-10	E13622	Other specified diabetes mellitus with other skin ulcer
ICD-10	E13628	Oth diabetes mellitus with other skin complications
ICD-10	E13630	Other specified diabetes mellitus with periodontal disease
ICD-10	E13638	Oth diabetes mellitus with other oral complications
ICD-10	E13641	Oth diabetes mellitus with hypoglycemia with coma
ICD-10	E13649	Oth diabetes mellitus with hypoglycemia without coma
ICD-10	E1365	Other specified diabetes mellitus with hyperglycemia
ICD-10	E1369	Oth diabetes mellitus with other specified complication
ICD-10	E138	Oth diabetes mellitus with unspecified complications
ICD-10	E139	Other specified diabetes mellitus without complications
ICD-10	O24011	Pre-existing type 1 diabetes mellitus, in pregnancy, first trimester
ICD-10	O24012	Pre-existing type 1 diabetes mellitus, in pregnancy, second trimester
ICD-10	O24013	Pre-existing type 1 diabetes mellitus, in pregnancy, third trimester
ICD-10	O24019	Pre-existing type 1 diabetes mellitus, in pregnancy, unsp trimester
ICD-10	O2402	Pre-existing type 1 diabetes mellitus, in childbirth
ICD-10	O2403	Pre-existing type 1 diabetes mellitus, in the puerperium
ICD-10	O24111	Pre-existing type 2 diabetes mellitus, in pregnancy, first trimester
ICD-10	O24112	Pre-existing type 2 diabetes mellitus, in pregnancy, second trimester
ICD-10	O24113	Pre-existing type 2 diabetes mellitus, in pregnancy, third trimester
ICD-10	O24119	Pre-existing type 2 diabetes mellitus, in pregnancy, unsp trimester
ICD-10	O2412	Pre-existing type 2 diabetes mellitus, in childbirth
ICD-10	O2413	Pre-existing type 2 diabetes mellitus, in the puerperium
ICD-10	O24311	Unsp pre-existing diabetes in pregnancy, first trimester
ICD-10	O24312	Unsp pre-existing diabetes in pregnancy, second trimester
ICD-10	O24313	Unsp pre-existing diabetes in pregnancy, third trimester
ICD-10	O24319	Unsp pre-existing diabetes in pregnancy, unsp trimester
ICD-10	O2432	Unspecified pre-existing diabetes mellitus in childbirth
ICD-10	O2433	Unspecified pre-existing diabetes mellitus in the puerperium
ICD-10	O24811	Oth pre-existing diabetes in pregnancy, first trimester
ICD-10	O24812	Oth pre-existing diabetes in pregnancy, second trimester
ICD-10	O24813	Oth pre-existing diabetes in pregnancy, third trimester
ICD-10	O24819	Oth pre-existing diabetes in pregnancy, unsp trimester
ICD-10	O2482	Other pre-existing diabetes mellitus in childbirth
ICD-10	O2483	Other pre-existing diabetes mellitus in the puerperium
ICD-9	24900	Secondary diabetes mellitus without mention of complication, not stated as uncontrolled, or unspecified
ICD-9	24901	Secondary diabetes mellitus without mention of complication, uncontrolled
ICD-9	24910	Secondary diabetes mellitus with ketoacidosis, not stated as uncontrolled, or unspecified
ICD-9	24911	Secondary diabetes mellitus with ketoacidosis, uncontrolled
ICD-9	24920	Secondary diabetes mellitus with hyperosmolarity, not stated as uncontrolled, or unspecified
ICD-9	24921	Secondary diabetes mellitus with hyperosmolarity, uncontrolled
ICD-9	24930	Secondary diabetes mellitus with other coma, not stated as uncontrolled, or unspecified
ICD-9	24931	Secondary diabetes mellitus with other coma, uncontrolled
ICD-9	24940	Secondary diabetes mellitus with renal manifestations, not stated as uncontrolled, or unspecified
ICD-9	24941	Secondary diabetes mellitus with renal manifestations, uncontrolled
ICD-9	24950	Secondary diabetes mellitus with ophthalmic manifestations, not stated as uncontrolled, or unspecified
ICD-9	24951	Secondary diabetes mellitus with ophthalmic manifestations, uncontrolled
ICD-9	24960	Secondary diabetes mellitus with neurological manifestations, not stated as uncontrolled, or unspecified
ICD-9	24961	Secondary diabetes mellitus with neurological manifestations, uncontrolled
ICD-9	24970	Secondary diabetes mellitus with peripheral circulatory disorders, not stated as uncontrolled, or unspecified
ICD-9	24971	Secondary diabetes mellitus with peripheral circulatory disorders, uncontrolled
ICD-9	24980	Secondary diabetes mellitus with other specified manifestations, not stated as uncontrolled, or unspecified
ICD-9	24981	Secondary diabetes mellitus with other specified manifestations, uncontrolled
ICD-9	24990	Secondary diabetes mellitus with unspecified complication, not stated as uncontrolled, or unspecified
ICD-9	24991	Secondary diabetes mellitus with unspecified complication, uncontrolled
ICD-9	25000	Diabetes mellitus without mention of complication, type II or unspecified type, not stated as uncontrolled
ICD-9	25001	Diabetes mellitus without mention of complication, type I [juvenile type], not stated as uncontrolled
ICD-9	25002	Diabetes mellitus without mention of complication, type II or unspecified type, uncontrolled
ICD-9	25003	Diabetes mellitus without mention of complication, type I [juvenile type], uncontrolled
ICD-9	25010	Diabetes with ketoacidosis, type II or unspecified type, not stated as uncontrolled
ICD-9	25011	Diabetes with ketoacidosis, type I [juvenile type], not stated as uncontrolled
ICD-9	25012	Diabetes with ketoacidosis, type II or unspecified type, uncontrolled
ICD-9	25013	Diabetes with ketoacidosis, type I [juvenile type], uncontrolled
ICD-9	25020	Diabetes with hyperosmolarity, type II or unspecified type, not stated as uncontrolled
ICD-9	25021	Diabetes with hyperosmolarity, type I [juvenile type], not stated as uncontrolled
ICD-9	25022	Diabetes with hyperosmolarity, type II or unspecified type, uncontrolled
ICD-9	25023	Diabetes with hyperosmolarity, type I [juvenile type], uncontrolled
ICD-9	25030	Diabetes with other coma, type II or unspecified type, not stated as uncontrolled
ICD-9	25031	Diabetes with other coma, type I [juvenile type], not stated as uncontrolled
ICD-9	25032	Diabetes with other coma, type II or unspecified type, uncontrolled
ICD-9	25033	Diabetes with other coma, type I [juvenile type], uncontrolled
ICD-9	25040	Diabetes with renal manifestations, type II or unspecified type, not stated as uncontrolled
ICD-9	25041	Diabetes with renal manifestations, type I [juvenile type], not stated as uncontrolled
ICD-9	25042	Diabetes with renal manifestations, type II or unspecified type, uncontrolled
ICD-9	25043	Diabetes with renal manifestations, type I [juvenile type], uncontrolled
ICD-9	25050	Diabetes with ophthalmic manifestations, type II or unspecified type, not stated as uncontrolled
ICD-9	25051	Diabetes with ophthalmic manifestations, type I [juvenile type], not stated as uncontrolled
ICD-9	25052	Diabetes with ophthalmic manifestations, type II or unspecified type, uncontrolled
ICD-9	25053	Diabetes with ophthalmic manifestations, type I [juvenile type], uncontrolled
ICD-9	25060	Diabetes with neurological manifestations, type II or unspecified type, not stated as uncontrolled
ICD-9	25061	Diabetes with neurological manifestations, type I [juvenile type], not stated as uncontrolled
ICD-9	25062	Diabetes with neurological manifestations, type II or unspecified type, uncontrolled
ICD-9	25063	Diabetes with neurological manifestations, type I [juvenile type], uncontrolled
ICD-9	25070	Diabetes with peripheral circulatory disorders, type II or unspecified type, not stated as uncontrolled
ICD-9	25071	Diabetes with peripheral circulatory disorders, type I [juvenile type], not stated as uncontrolled
ICD-9	25072	Diabetes with peripheral circulatory disorders, type II or unspecified type, uncontrolled
ICD-9	25073	Diabetes with peripheral circulatory disorders, type I [juvenile type], uncontrolled
ICD-9	25080	Diabetes with other specified manifestations, type II or unspecified type, not stated as uncontrolled
ICD-9	25081	Diabetes with other specified manifestations, type I [juvenile type], not stated as uncontrolled
ICD-9	25082	Diabetes with other specified manifestations, type II or unspecified type, uncontrolled
ICD-9	25083	Diabetes with other specified manifestations, type I [juvenile type], uncontrolled
ICD-9	25090	Diabetes with unspecified complication, type II or unspecified type, not stated as uncontrolled
ICD-9	25091	Diabetes with unspecified complication, type I [juvenile type], not stated as uncontrolled
ICD-9	25092	Diabetes with unspecified complication, type II or unspecified type, uncontrolled
ICD-9	25093	Diabetes with unspecified complication, type I [juvenile type], uncontrolled
Disease 19: Drug Abuse
ICD9	30560	Cocaine abuse, unspecified
ICD9	30561	Cocaine abuse, continuous
ICD9	30562	Cocaine abuse, episodic
ICD9	30563	Cocaine abuse, in remission
ICD9	30520	Cannabis abuse, unspecified
ICD9	30521	Cannabis abuse, continuous
ICD9	30522	Cannabis abuse, episodic
ICD9	30523	Cannabis abuse, in remission
ICD9	30550	Opioid abuse, unspecified
ICD9	30551	Opioid abuse, continuous
ICD9	30552	Opioid abuse, episodic
ICD9	30553	Opioid abuse, in remission
ICD9	30530	Hallucinogen abuse, unspecified
ICD9	30531	Hallucinogen abuse, continuous
ICD9	30532	Hallucinogen abuse, episodic
ICD9	30533	Hallucinogen abuse, in remission
ICD9	30570	Amphetamine or related acting sympathomimetic abuse, unspecified
ICD9	30571	Amphetamine or related acting sympathomimetic abuse, continuous
ICD9	30572	Amphetamine or related acting sympathomimetic abuse, episodic
ICD9	30573	Amphetamine or related acting sympathomimetic abuse, in remission
ICD9	30540	Sedative, hypnotic or anxiolytic abuse, unspecified
ICD9	30541	Sedative, hypnotic or anxiolytic abuse, continuous
ICD9	30542	Sedative, hypnotic or anxiolytic abuse, episodic
ICD9	30543	Sedative, hypnotic or anxiolytic abuse, in remission
ICD9	30590	Other, mixed, or unspecified drug abuse, unspecified
ICD9	30591	Other, mixed, or unspecified drug abuse, continuous
ICD9	30592	Other, mixed, or unspecified drug abuse, episodic
ICD9	30593	Other, mixed, or unspecified drug abuse, in remission
ICD10	F1410	Cocaine abuse, uncomplicated
ICD10	F1411	Cocaine abuse, in remission
ICD10	F14120	Cocaine abuse with intoxication, uncomplicated
ICD10	F14121	Cocaine abuse with intoxication with delirium
ICD10	F14122	Cocaine abuse with intoxication with perceptual disturbance
ICD10	F14129	Cocaine abuse with intoxication, unspecified
ICD10	F1413	Cocaine abuse, unspecified with withdrawal
ICD10	F1414	Cocaine abuse with cocaine-induced mood disorder
ICD10	F14150	Cocaine abuse w cocaine-induc psychotic disorder w delusions
ICD10	F14151	Cocaine abuse w cocaine-induc psychotic disorder w hallucin
ICD10	F14159	Cocaine abuse with cocaine-induced psychotic disorder, unsp
ICD10	F14180	Cocaine abuse with cocaine-induced anxiety disorder
ICD10	F14181	Cocaine abuse with cocaine-induced sexual dysfunction
ICD10	F14182	Cocaine abuse with cocaine-induced sleep disorder
ICD10	F14188	Cocaine abuse with other cocaine-induced disorder
ICD10	F1419	Cocaine abuse with unspecified cocaine-induced disorder
ICD10	F1210	Cannabis abuse, uncomplicated
ICD10	F1211	Cannabis abuse, in remission
ICD10	F12120	Cannabis abuse with intoxication, uncomplicated
ICD10	F12121	Cannabis abuse with intoxication delirium
ICD10	F12122	Cannabis abuse with intoxication with perceptual disturbance
ICD10	F12129	Cannabis abuse with intoxication, unspecified
ICD10	F1213	Cannabis abuse with withdrawal
ICD10	F12150	Cannabis abuse with psychotic disorder with delusions
ICD10	F12151	Cannabis abuse with psychotic disorder with hallucinations
ICD10	F12159	Cannabis abuse with psychotic disorder, unspecified
ICD10	F12180	Cannabis abuse with cannabis-induced anxiety disorder
ICD10	F12188	Cannabis abuse with other cannabis-induced disorder
ICD10	F1219	Cannabis abuse with unspecified cannabis-induced disorder
ICD10	F1110	Opioid abuse, uncomplicated
ICD10	F1111	Opioid abuse, in remission
ICD10	F11120	Opioid abuse with intoxication, uncomplicated
ICD10	F11121	Opioid abuse with intoxication delirium
ICD10	F11122	Opioid abuse with intoxication with perceptual disturbance
ICD10	F11129	Opioid abuse with intoxication, unspecified
ICD10	F1113	Opioid abuse with withdrawal
ICD10	F1114	Opioid abuse with opioid-induced mood disorder
ICD10	F11150	Opioid abuse w opioid-induced psychotic disorder w delusions
ICD10	F11151	Opioid abuse w opioid-induced psychotic disorder w hallucin
ICD10	F11159	Opioid abuse with opioid-induced psychotic disorder, unsp
ICD10	F11181	Opioid abuse with opioid-induced sexual dysfunction
ICD10	F11182	Opioid abuse with opioid-induced sleep disorder
ICD10	F11188	Opioid abuse with other opioid-induced disorder
ICD10	F1119	Opioid abuse with unspecified opioid-induced disorder
ICD10	F1610	Hallucinogen abuse, uncomplicated
ICD10	F1611	Hallucinogen abuse, in remission
ICD10	F16120	Hallucinogen abuse with intoxication, uncomplicated
ICD10	F16121	Hallucinogen abuse with intoxication with delirium
ICD10	F16122	Hallucinogen abuse w intoxication w perceptual disturbance
ICD10	F16129	Hallucinogen abuse with intoxication, unspecified
ICD10	F1614	Hallucinogen abuse with hallucinogen-induced mood disorder
ICD10	F16150	Hallucinogen abuse w psychotic disorder w delusions
ICD10	F16151	Hallucinogen abuse w psychotic disorder w hallucinations
ICD10	F16159	Hallucinogen abuse w psychotic disorder, unsp
ICD10	F16180	Hallucinogen abuse w hallucinogen-induced anxiety disorder
ICD10	F16188	Hallucinogen abuse with other hallucinogen-induced disorder
ICD10	F1619	Hallucinogen abuse with unsp hallucinogen-induced disorder
ICD10	F1510	Other stimulant abuse, uncomplicated
ICD10	F1511	Other stimulant abuse, in remission
ICD10	F15120	Other stimulant abuse with intoxication, uncomplicated
ICD10	F15121	Other stimulant abuse with intoxication delirium
ICD10	F15122	Oth stimulant abuse w intoxication w perceptual disturbance
ICD10	F15129	Other stimulant abuse with intoxication, unspecified
ICD10	F1513	Other stimulant abuse with withdrawal
ICD10	F1514	Other stimulant abuse with stimulant-induced mood disorder
ICD10	F15150	Oth stimulant abuse w stim-induce psych disorder w delusions
ICD10	F15151	Oth stimulant abuse w stim-induce psych disorder w hallucin
ICD10	F15159	Oth stimulant abuse w stim-induce psychotic disorder, unsp
ICD10	F15180	Oth stimulant abuse with stimulant-induced anxiety disorder
ICD10	F15181	Oth stimulant abuse w stimulant-induced sexual dysfunction
ICD10	F15182	Other stimulant abuse with stimulant-induced sleep disorder
ICD10	F15188	Other stimulant abuse with other stimulant-induced disorder
ICD10	F1519	Other stimulant abuse with unsp stimulant-induced disorder
ICD10	F1310	Sedative, hypnotic or anxiolytic abuse, uncomplicated
ICD10	F1311	Sedative, hypnotic or anxiolytic abuse, in remission
ICD10	F13120	Sedatv/hyp/anxiolytc abuse w intoxication, uncomplicated
ICD10	F13121	Sedatv/hyp/anxiolytc abuse w intoxication delirium
ICD10	F13129	Sedative, hypnotic or anxiolytic abuse w intoxication, unsp
ICD10	F13130	Sedatv/hyp/anxiolytc abuse with withdrawal, uncomplicated
ICD10	F13131	Sedatv/hyp/anxiolytc abuse with withdrawal delirium
ICD10	F13132	Sedatv/hyp/anxiolytc abuse with w/drawal w perceptl disturb
ICD10	F13139	Sedatv/hyp/anxiolytc abuse with withdrawal, unspecified
ICD10	F1314	Sedative, hypnotic or anxiolytic abuse w mood disorder
ICD10	F13150	Sedatv/hyp/anxiolytc abuse w psychotic disorder w delusions
ICD10	F13151	Sedatv/hyp/anxiolytc abuse w psychotic disorder w hallucin
ICD10	F13159	Sedatv/hyp/anxiolytc abuse w psychotic disorder, unsp
ICD10	F13180	Sedative, hypnotic or anxiolytic abuse w anxiety disorder
ICD10	F13181	Sedative, hypnotic or anxiolytic abuse w sexual dysfunction
ICD10	F13182	Sedative, hypnotic or anxiolytic abuse w sleep disorder
ICD10	F13188	Sedative, hypnotic or anxiolytic abuse w oth disorder
ICD10	F1319	Sedative, hypnotic or anxiolytic abuse w unsp disorder
ICD10	F1910	Other psychoactive substance abuse, uncomplicated
ICD10	F1911	Other psychoactive substance abuse, in remission
ICD10	F19120	Oth psychoactive substance abuse w intoxication, uncomp
ICD10	F19121	Oth psychoactive substance abuse with intoxication delirium
ICD10	F19122	Oth psychoactv substance abuse w intox w perceptual disturb
ICD10	F19129	Other psychoactive substance abuse with intoxication, unsp
ICD10	F19130	Other psychoactive substance abuse with withdrawal, uncomp
ICD10	F19131	Other psychoactive substance abuse with withdrawal delirium
ICD10	F19132	Other psychoactv sub abuse with w/drawal w perceptl disturb
ICD10	F19139	Other psychoactv substance abuse with withdrawal, unsp
ICD10	F1914	Oth psychoactive substance abuse w mood disorder
ICD10	F19150	Oth psychoactv substance abuse w psych disorder w delusions
ICD10	F19151	Oth psychoactv substance abuse w psych disorder w hallucin
ICD10	F19159	Oth psychoactive substance abuse w psychotic disorder, unsp
ICD10	F1916	Oth psychoactv substance abuse w persist amnestic disorder
ICD10	F1917	Oth psychoactive substance abuse w persisting dementia
ICD10	F19180	Oth psychoactive substance abuse w anxiety disorder
ICD10	F19181	Oth psychoactive substance abuse w sexual dysfunction
ICD10	F19182	Oth psychoactive substance abuse w sleep disorder
ICD10	F19188	Oth psychoactive substance abuse w oth disorder
ICD10	F1919	Oth psychoactive substance abuse w unsp disorder
ICD10	F558	Abuse of other non-psychoactive substances
ICD10	F1810	Inhalant abuse, uncomplicated
ICD10	F1811	Inhalant abuse, in remission
ICD10	F18120	Inhalant abuse with intoxication, uncomplicated
ICD10	F18121	Inhalant abuse with intoxication delirium
ICD10	F18129	Inhalant abuse with intoxication, unspecified
ICD10	F1814	Inhalant abuse with inhalant-induced mood disorder
ICD10	F18150	Inhalant abuse w inhalnt-induce psych disorder w delusions
ICD10	F18151	Inhalant abuse w inhalnt-induce psych disorder w hallucin
ICD10	F18159	Inhalant abuse w inhalant-induced psychotic disorder, unsp
ICD10	F1817	Inhalant abuse with inhalant-induced dementia
ICD10	F18180	Inhalant abuse with inhalant-induced anxiety disorder
ICD10	F18188	Inhalant abuse with other inhalant-induced disorder
ICD10	F1819	Inhalant abuse with unspecified inhalant-induced disorder
Disease 20: Easting Disorders
ICD-9	30750	Eating disorder, unspecified
ICD-9	3071	Anorexia nervosa
ICD-9	7830	Anorexia
ICD-9	30751	Bulimia nervosa
ICD-10	F50	Eating disorders
ICD-10	F500	Anorexia nervosa
ICD-10	F5000	unspecified
ICD-10	F5001	restricting type
ICD-10	F5002	binge eating/purging type
ICD-10	F502	Bulimia nervosa
ICD-10	F508	other eating disorders
ICD-10	F5081	binge eating disorder
ICD-10	F5082	Avoidant/restrictive food intake disorder
ICD-10	F5089	other specified eating disorder
ICD-10	F509	Eating disorder, unspecified
Disease 21: Eclampsia
ICD-9	64260	Eclampsia, unspecified as to episode of care or not applicable
ICD-9	64261	Eclampsia, delivered, with or without mention of antepartum condition
ICD-9	64262	Eclampsia, delivered, with mention of postpartum complication
ICD-9	64263	Eclampsia, antepartum condition or complication
ICD-9	64264	Eclampsia, postpartum condition or complication
ICD-10	O15	Eclampsia
ICD-10	O150	Eclampsia complicating pregnancy
ICD-10	O1500	Unspecified trimester
ICD-10	O1502	second trimester
ICD-10	O1503	third trimester
ICD-10	O151	eclampsia complicating labor
ICD-10	O152	eclampsia complicating the puerperium
ICD-10	O159	eclampsia, unspecified as to time period
Disease 22: Epilepsy
ICD-9	64940	Epilepsy complicating pregnancy, childbirth, or the puerperium, unspecified as to episode of care or not applicable
ICD-9	64941	Epilepsy complicating pregnancy, childbirth, or the puerperium, delivered, with or without mention of antepartum condition
ICD-9	64942	Epilepsy complicating pregnancy, childbirth, or the puerperium, delivered, with mention of postpartum complication
ICD-9	64943	Epilepsy complicating pregnancy, childbirth, or the puerperium, antepartum condition or complication
ICD-9	64944	Epilepsy complicating pregnancy, childbirth, or the puerperium, postpartum condition or complication
ICD-9	34500	Generalized nonconvulsive epilepsy, without mention of intractable epilepsy
ICD-9	34501	Generalized nonconvulsive epilepsy, with intractable epilepsy
ICD-9	34510	Generalized convulsive epilepsy, without mention of intractable epilepsy
ICD-9	34511	Generalized convulsive epilepsy, with intractable epilepsy
ICD-9	3452	Petit mal status
ICD-9	3453	Grand mal status
ICD-9	34540	Localization-related (focal) (partial) epilepsy and epileptic syndromes with complex partial seizures, without mention of intractable epilepsy
ICD-9	34541	Localization-related (focal) (partial) epilepsy and epileptic syndromes with complex partial seizures, with intractable epilepsy
ICD-9	34550	Localization-related (focal) (partial) epilepsy and epileptic syndromes with simple partial seizures, without mention of intractable epilepsy
ICD-9	34551	Localization-related (focal) (partial) epilepsy and epileptic syndromes with simple partial seizures, with intractable epilepsy
ICD-9	34560	Infantile spasms, without mention of intractable epilepsy
ICD-9	34561	Infantile spasms, with intractable epilepsy
ICD-9	34570	Epilepsia partialis continua, without mention of intractable epilepsy
ICD-9	34571	Epilepsia partialis continua, with intractable epilepsy
ICD-9	34580	Other forms of epilepsy and recurrent seizures, without mention of intractable epilepsy
ICD-9	34581	Other forms of epilepsy and recurrent seizures, with intractable epilepsy
ICD-9	34591	Epilepsy, unspecified, with intractable epilepsy
ICD-9	34590	Epilepsy, unspecified, without mention of intractable epilepsy
ICD-10	G400	Localization-related (focal) (partial) idiopathic epilepsy and epileptic syndromes with seizures of localized onset
ICD-10	G4000	Localization-related (focal) (partial) idiopathic epilepsy and epileptic syndromes with seizures of localized onset, not intractable
ICD-10	G40001	Localization-related (focal) (partial) idiopathic epilepsy and epileptic syndromes with seizures of localized onset, not intractable with status epilepeticus
ICD-10	G40009	Localization-related (focal) (partial) idiopathic epilepsy and epileptic syndromes with seizures of localized onset, not intractable without status epilepticus
ICD-10	G4001	Localization-related (focal) (partial) idiopathic epilepsy and epileptic syndromes with seizures of localized onset, intractable
ICD-10	G40011	Localization-related (focal) (partial) idiopathic epilepsy and epileptic syndromes with seizures of localized onset, intractable, with status epilepticus
ICD-10	G40019	Localization-related (focal) (partial) idiopathic epilepsy and epileptic syndromes with seizures of localized onset, intractable, without status epilepticus
ICD-10	G401	Localization-related (focal) (partial) idiopathic epilepsy and epileptic syndromes with simple partial seizures
ICD-10	G4010	Localization-related (focal) (partial) idiopathic epilepsy and epileptic syndromes with simple partial seizures, not intractable
ICD-10	G40101	Localization-related (focal) (partial) idiopathic epilepsy and epileptic syndromes with simple partial seizures, not intractable with status epilepeticus
ICD-10	G40109	Localization-related (focal) (partial) idiopathic epilepsy and epileptic syndromes with simple partial seizures, not intractable without status epilepticus
ICD-10	G4011	Localization-related (focal) (partial) idiopathic epilepsy and epileptic syndromes with simple partial seizures, intractable
ICD-10	G40111	Localization-related (focal) (partial) idiopathic epilepsy and epileptic syndromes with simple partial seizures, intractable, with status epilepticus
ICD-10	G40119	Localization-related (focal) (partial) idiopathic epilepsy and epileptic syndromes with simple partial seizures, intractable, without status epilepticus
ICD-10	G402	Localization-related (focal) (partial) idiopathic epilepsy and epileptic syndromes with complex partial seizures
ICD-10	G4020	Localization-related (focal) (partial) idiopathic epilepsy and epileptic syndromes with complex partial seizures, intractable
ICD-10	G40201	Localization-related (focal) (partial) idiopathic epilepsy and epileptic syndromes with complex partial seizures, intractable, with status epilepticus
ICD-10	G40209	Localization-related (focal) (partial) idiopathic epilepsy and epileptic syndromes with complex partial seizures, intractable, without status epilepticus
ICD-10	G4021	Localization-related (focal) (partial) idiopathic epilepsy and epileptic syndromes with complex partial seizures, not intractable
ICD-10	G40211	Localization-related (focal) (partial) idiopathic epilepsy and epileptic syndromes with complex partial seizures, not intractable with status epilepticus
ICD-10	G40219	Localization-related (focal) (partial) idiopathic epilepsy and epileptic syndromes with complex partial seizures, not intractable without status epilepticus
ICD-10	G40301	Gen idiopathic epilepsy, not intractable, w stat epi
ICD-10	G40309	Gen idiopathic epilepsy, not intractable, w/o stat epi
ICD-10	G4031	Generalized Idiopathic Epilepsy and epileptic syndromes, intractable
ICD-10	G40311	with status epilepticus
ICD-10	G40319	without status epilepticus
ICD-10	G40A	absence epileptic syndrome
ICD-10	G40A0	absence epileptic syndrome, not intractable
ICD-10	G40A01	with status epilepticus
ICD-10	G40A09	without status epilepticus
ICD-10	G40A1	absence epileptic syndrome, intractable
ICD-10	G40A11	with status epilepticus
ICD-10	G40A19	without status epilepticus
ICD-10	G40B	juvenile myclonic epilepsy
ICD-10	G40B0	juvenile myclonic epilepsy, not intractable
ICD-10	G40B01	with status epilepticus
ICD-10	G40B09	without status epilepticus
ICD-10	G40B1	juvenile myclonic epilepsy, intractable
ICD-10	G40B11	with status epilepticus
ICD-10	G40B19	without status epilepticus
ICD-10	G404	other generalized epilepsy and epileptic syndromes
ICD-10	G4040	other generalized epilepsy and epileptic syndromes, not intractable
ICD-10	G40401	with status epilepticus
ICD-10	G40409	without status epilepticus
ICD-10	G4041	other generalized epilepsy and epileptic syndromes, intractable
ICD-10	G40411	with status epilepticus
ICD-10	G40419	without status epilepticus
ICD-10	G4042	cyclin-dependent kinase-like 5 deficiency disorder
ICD-10	G405	epileptic seizures related to external causes
ICD-10	G40501	with status epilepticus
ICD-10	G40509	without status epilepticus
ICD-10	G408	other epilepsy and recurrent seizures
ICD-10	G40801	other epilepsy not intractable, with status epilepticus
ICD-10	G40802	other epilepsy not intractable, without status epilepticus
ICD-10	G40803	other epilepsy intractable with status epilepticus
ICD-10	G40804	other epilepsy intractable without status epilepticus
ICD-10	G4081	lennox gastaut syndrome
ICD-10	G40811	not intractable, with status epilepticus
ICD-10	G40812	not intractable without status epilepticus
ICD-10	G40813	intractable with status epilepticus
ICD-10	G40814	intractable without status epilepticus
ICD-10	G4082	epileptic spasms
ICD-10	G40821	not intractable, with status epilepticus
ICD-10	G40822	not intractable without status epilepticus
ICD-10	G40823	intractable with status epilepticus
ICD-10	G40824	intractable without status epilepticus
ICD-10	G4083	Dravet syndrome
ICD-10	G40833	intractable with status epilepticus
ICD-10	G40834	intractable without status epilepticus
ICD-10	G4089	other seizures
ICD-10	G409	epilepsy, unspecified
ICD-10	G4090	epilepsy, unspecified, not intractable
ICD-10	G40901	with status epilepticus
ICD-10	G40909	without status epilepticus
ICD-10	G4091	epilepsy, unspecified, intractable
ICD-10	G40911	with status epilepticus
ICD-10	G40919	without status epilepticus
Disease 23: Gestational Diabetes
ICD-10	O24410	Gestational diabetes mellitus in pregnancy, diet controlled
ICD-10	O24414	Gestational diabetes in pregnancy, insulin controlled
ICD-10	O24415	Gestatnl diabetes in preg, ctrl by oral hypoglycemic drugs
ICD-10	O24419	Gestational diabetes mellitus in pregnancy, unsp control
ICD-10	O24420	Gestational diabetes mellitus in childbirth, diet controlled
ICD-10	O24424	Gestational diabetes in childbirth, insulin controlled
ICD-10	O24425	Gestatnl diab in chldbrth, ctrl by oral hypoglycemic drugs
ICD-10	O24429	Gestational diabetes mellitus in childbirth, unsp control
ICD-10	O24430	Gestational diabetes in the puerperium, diet controlled
ICD-10	O24434	Gestational diabetes in the puerperium, insulin controlled
ICD-10	O24435	Gestatnl diabetes in puerp, ctrl by oral hypoglycemic drugs
ICD-10	O24439	Gestational diabetes in the puerperium, unsp control
ICD-9	64800	Diabetes mellitus of mother, complicating pregnancy, childbirth, or the puerperium, unspecified as to episode of care or not applicable
ICD-9	64801	Diabetes mellitus of mother, complicating pregnancy, childbirth, or the puerperium, delivered, with or without mention of antepartum condition
ICD-9	64802	Diabetes mellitus of mother, complicating pregnancy, childbirth, or the puerperium, delivered, with mention of postpartum complication
ICD-9	64803	Diabetes mellitus of mother, complicating pregnancy, childbirth, or the puerperium, antepartum condition or complication
ICD-9	64804	Diabetes mellitus of mother, complicating pregnancy, childbirth, or the puerperium, postpartum condition or complication
ICD-9	6488
ICD-9	64880	Abnormal glucose tolerance of mother, unspecified as to episode of care or not applicable
ICD-9	64881	Abnormal glucose tolerance of mother, delivered, with or without mention of antepartum condition
ICD-9	64882	Abnormal glucose tolerance of mother, delivered, with mention of postpartum complication
ICD-9	64883	Abnormal glucose tolerance of mother, antepartum condition or complication
ICD-9	64884	Abnormal glucose tolerance of mother, postpartum condition or complication
Disease 24: Gestational Hypertension
ICD9	64230	Transient hypertension of pregnancy, unspecified as to episode of care or not applicable
ICD9	64231	Transient hypertension of pregnancy, delivered , with or without mention of antepartum condition
ICD9	64232	Transient hypertension of pregnancy, delivered, with mention of postpartum complication
ICD9	64233	Transient hypertension of pregnancy, antepartum condition or complication
ICD9	64234	Transient hypertension of pregnancy, postpartum condition or complication
ICD10	O131	Gestational htn w/o significant proteinuria, first trimester
ICD10	O132	Gestatnl htn w/o significant proteinuria, second trimester
ICD10	O133	Gestational htn w/o significant proteinuria, third trimester
ICD10	O134	Gestatnl htn without significant protein, comp childbirth
ICD10	O135	Gestatnl htn without significant protein, comp the puerp
ICD10	O139	Gestational htn w/o significant proteinuria, unsp trimester
ICD10	O161	Unspecified maternal hypertension, first trimester
ICD10	O162	Unspecified maternal hypertension, second trimester
ICD10	O163	Unspecified maternal hypertension, third trimester
ICD10	O164	Unspecified maternal hypertension, complicating childbirth
ICD10	O165	Unspecified maternal hypertension, comp the puerperium
ICD10	O169	Unspecified maternal hypertension, unspecified trimester
Disease 25: Headache
ICD-10	R51
ICD-10	R510	Headache with orthostatic component, not elsewhere classified
ICD-10	R519	Headache, unspecified
ICD-9	784	Symptoms involving head and neck
ICD-9	7840	Headache
ICD-9	7841	Throat pain
ICD-9	7842	Swelling, mass, or lump in head and neck
ICD-9	7843	Aphasia
ICD-9	7844	Voice disturbance
ICD-9	7845	Other speech disturbance
ICD-9	7846	Other symbolic dysfunction
ICD-9	7847	Epistaxis
ICD-9	7848	Hemorrhage from throat
ICD-9	7849	Other symptoms involving head and neck
ICD-9	78440	Voice and resonance disorder, unspecified
ICD-9	78441	Aphonia
ICD-9	78442	Dysphonia
ICD-9	78443	Hypernasality
ICD-9	78444	Hyponasality
ICD-9	78449	Other voice and resonance disorders
ICD-9	78451	Dysarthria
ICD-9	78452	Fluency disorder in conditions classified elsewhere
ICD-9	78459	Other speech disturbance
ICD-9	78460	Symbolic dysfunction, unspecified
ICD-9	78461	Alexia and dyslexia
ICD-9	78469	Other symbolic dysfunction
ICD-9	78491	Postnasal drip
ICD-9	78492	Jaw pain
ICD-9	78499	Other symptoms involving head and neck
Disease 26: HIV
ICD9	042	Human immunodeficiency virus [HIV] disease
ICD10	B20	Human immunodeficiency virus [HIV] disease
ICD10	B9735	HIV 2 as the cause of diseases classified elsewhere
ICD10	O98711	Human immunodef virus disease comp preg, first trimester
ICD10	O98712	Human immunodef virus disease comp preg, second trimester
ICD10	O98713	Human immunodef virus disease comp preg, third trimester
ICD10	O98719	Human immunodef virus disease comp pregnancy, unsp trimester
ICD10	O9872	Human immunodeficiency virus disease complicating childbirth
ICD10	O9873	Human immunodef virus disease complicating the puerperium
Disease 27: Pregestational Hypertension
ICD-10	O10
ICD-10	O100
ICD-10	O1001
ICD-10	O10011	Pre-existing essential hypertension complicating pregnancy, first trimester
ICD-10	O10012	Pre-existing essential hypertension complicating pregnancy, second trimester
ICD-10	O10013	Pre-existing essential hypertension complicating pregnancy, third trimester
ICD-10	O10019	Pre-existing essential hypertension complicating pregnancy, unspecified trimester
ICD-10	O1002	Pre-existing essential hypertension complicating childbirth
ICD-10	O1003	Pre-existing essential hypertension complicating the puerperium
ICD-10	O101
ICD-10	O1011
ICD-10	O10111	Pre-existing hypertensive heart disease complicating pregnancy, first trimester
ICD-10	O10112	Pre-existing hypertensive heart disease complicating pregnancy, second trimester
ICD-10	O10113	Pre-existing hypertensive heart disease complicating pregnancy, third trimester
ICD-10	O10119	Pre-existing hypertensive heart disease complicating pregnancy, unspecified trimester
ICD-10	O1012	Pre-existing hypertensive heart disease complicating childbirth
ICD-10	O1013	Pre-existing hypertensive heart disease complicating the puerperium
ICD-10	O102
ICD-10	O1021
ICD-10	O10211	Pre-existing hypertensive chronic kidney disease complicating pregnancy, first trimester
ICD-10	O10212	Pre-existing hypertensive chronic kidney disease complicating pregnancy, second trimester
ICD-10	O10213	Pre-existing hypertensive chronic kidney disease complicating pregnancy, third trimester
ICD-10	O10219	Pre-existing hypertensive chronic kidney disease complicating pregnancy, unspecified trimester
ICD-10	O1022	Pre-existing hypertensive chronic kidney disease complicating childbirth
ICD-10	O1023	Pre-existing hypertensive chronic kidney disease complicating the puerperium
ICD-10	O103
ICD-10	O1031
ICD-10	O10311	Pre-existing hypertensive heart and chronic kidney disease complicating pregnancy, first trimester
ICD-10	O10312	Pre-existing hypertensive heart and chronic kidney disease complicating pregnancy, second trimester
ICD-10	O10313	Pre-existing hypertensive heart and chronic kidney disease complicating pregnancy, third trimester
ICD-10	O10319	Pre-existing hypertensive heart and chronic kidney disease complicating pregnancy, unspecified trimester
ICD-10	O1032	Pre-existing hypertensive heart and chronic kidney disease complicating childbirth
ICD-10	O1033	Pre-existing hypertensive heart and chronic kidney disease complicating the puerperium
ICD-10	O104
ICD-10	O1041
ICD-10	O10411	Pre-existing secondary hypertension complicating pregnancy, first trimester
ICD-10	O10412	Pre-existing secondary hypertension complicating pregnancy, second trimester
ICD-10	O10413	Pre-existing secondary hypertension complicating pregnancy, third trimester
ICD-10	O10419	Pre-existing secondary hypertension complicating pregnancy, unspecified trimester
ICD-10	O1042	Pre-existing secondary hypertension complicating childbirth
ICD-10	O1043	Pre-existing secondary hypertension complicating the puerperium
ICD-10	O109
ICD-10	O1091
ICD-10	O10911	Unspecified pre-existing hypertension complicating pregnancy, first trimester
ICD-10	O10912	Unspecified pre-existing hypertension complicating pregnancy, second trimester
ICD-10	O10913	Unspecified pre-existing hypertension complicating pregnancy, third trimester
ICD-10	O10919	Unspecified pre-existing hypertension complicating pregnancy, unspecified trimester
ICD-10	O1092	Unspecified pre-existing hypertension complicating childbirth
ICD-10	O1093	Unspecified pre-existing hypertension complicating the puerperium
ICD-10	I13
ICD-10	I130	Hypertensive heart and chronic kidney disease with heart failure and stage 1 through stage 4 chronic kidney disease, or unspecified chronic kidney disease
ICD-10	I131
ICD-10	I1310	Hypertensive heart and chronic kidney disease without heart failure, with stage 1 through stage 4 chronic kidney disease, or unspecified chronic kidney disease
ICD-10	I1311	Hypertensive heart and chronic kidney disease without heart failure, with stage 5 chronic kidney disease, or end stage renal disease
ICD-10	I132	Hypertensive heart and chronic kidney disease with heart failure and with stage 5 chronic kidney disease, or end stage renal disease
ICD-10	I15
ICD-10	I150	Renovascular hypertension
ICD-10	I151	Hypertension secondary to other renal disorders
ICD-10	I152	Hypertension secondary to endocrine disorders
ICD-10	I158	Other secondary hypertension
ICD-10	I159	Secondary hypertension, unspecified
ICD-9	401	Essential Hypertnesion (from https://www.icd9data.com/2015/)
ICD-9	4010	Malignant essential hypertension (from https://www.icd9data.com/2015/)
ICD-9	4011	Benign essential hypertension (from https://www.icd9data.com/2015/)
ICD-9	4019	Unspecified essential hypertension (from https://www.icd9data.com/2015/)
ICD-9	402	Whipple's disease
ICD-9	4020
ICD-9	40200	Malignant hypertensive heart disease without heart failure
ICD-9	40201	Malignant hypertensive heart disease with heart failure
ICD-9	4021
ICD-9	40210	Benign hypertensive heart disease without heart failure
ICD-9	40211	Benign hypertensive heart disease with heart failure
ICD-9	4029
ICD-9	40290	Unspecified hypertensive heart disease without heart failure
ICD-9	40291	Unspecified hypertensive heart disease with heart failure
ICD-9	403	Necrobacillosis
ICD-9	4030
ICD-9	40300	Hypertensive chronic kidney disease, malignant, with chronic kidney disease stage I through stage IV, or unspecified
ICD-9	40301	Hypertensive chronic kidney disease, malignant, with chronic kidney disease stage V or end stage renal disease
ICD-9	4031
ICD-9	40310	Hypertensive chronic kidney disease, benign, with chronic kidney disease stage I through stage IV, or unspecified
ICD-9	40311	Hypertensive chronic kidney disease, benign, with chronic kidney disease stage V or end stage renal disease
ICD-9	4039
ICD-9	40390	Hypertensive chronic kidney disease, unspecified, with chronic kidney disease stage I through stage IV, or unspecified
ICD-9	40391	Hypertensive chronic kidney disease, unspecified, with chronic kidney disease stage V or end stage renal disease
ICD-9	404
ICD-9	4040
ICD-9	40400	Hypertensive heart and chronic kidney disease, malignant, without heart failure and with chronic kidney disease stage I through stage IV, or unspecified
ICD-9	40401	Hypertensive heart and chronic kidney disease, malignant, with heart failure and with chronic kidney disease stage I through stage IV, or unspecified
ICD-9	40402	Hypertensive heart and chronic kidney disease, malignant, without heart failure and with chronic kidney disease stage V or end stage renal disease
ICD-9	40403	Hypertensive heart and chronic kidney disease, malignant, with heart failure and with chronic kidney disease stage V or end stage renal disease
ICD-9	4041	Infant botulism
ICD-9	40410	Hypertensive heart and chronic kidney disease, benign, without heart failure and with chronic kidney disease stage I through stage IV, or unspecified
ICD-9	40411	Hypertensive heart and chronic kidney disease, benign, with heart failure and with chronic kidney disease stage I through stage IV, or unspecified
ICD-9	40412	Hypertensive heart and chronic kidney disease, benign, without heart failure and with chronic kidney disease stage V or end stage renal disease
ICD-9	40413	Hypertensive heart and chronic kidney disease, benign, with heart failure and chronic kidney disease stage V or end stage renal disease
ICD-9	4049
ICD-9	40490	Hypertensive heart and chronic kidney disease, unspecified, without heart failure and with chronic kidney disease stage I through stage IV, or unspecified
ICD-9	40491	Hypertensive heart and chronic kidney disease, unspecified, with heart failure and with chronic kidney disease stage I through stage IV, or unspecified
ICD-9	40492	Hypertensive heart and chronic kidney disease, unspecified, without heart failure and with chronic kidney disease stage V or end stage renal disease
ICD-9	40493	Hypertensive heart and chronic kidney disease, unspecified, with heart failure and chronic kidney disease stage V or end stage renal disease
ICD-9	405
ICD-9	4050
ICD-9	40501	Malignant renovascular hypertension
ICD-9	40509	Other malignant secondary hypertension
ICD-9	4051
ICD-9	40511	Benign renovascular hypertension
ICD-9	40519	Other benign secondary hypertension
ICD-9	4059
ICD-9	40591	Unspecified renovascular hypertension
ICD-9	40599	Other unspecified secondary hypertension
ICD-9	6420
ICD-9	64200	Benign essential hypertension complicating pregnancy, childbirth, and the puerperium, unspecified as to episode of care or not applicable
ICD-9	64201	Benign essential hypertension complicating pregnancy, childbirth, and the puerperium, delivered, with or without mention of antepartum condition
ICD-9	64202	Benign essential hypertension, complicating pregnancy, childbirth, and the puerperium, delivered, with mention of postpartum complication
ICD-9	64203	Benign essential hypertension complicating pregnancy, childbirth, and the puerperium, antepartum condition or complication
ICD-9	64204	Benign essential hypertension complicating pregnancy, childbirth, and the puerperium, postpartum condition or complication
ICD-9	6421
ICD-9	64210	Hypertension secondary to renal disease, complicating pregnancy, childbirth, and the puerperium, unspecified as to episode of care or not applicable
ICD-9	64211	Hypertension secondary to renal disease, complicating pregnancy, childbirth, and the puerperium, delivered, with or without mention of antepartum condition
ICD-9	64212	Hypertension secondary to renal disease, complicating pregnancy, childbirth, and the puerperium, delivered, with mention of postpartum complication
ICD-9	64213	Hypertension secondary to renal disease, complicating pregnancy, childbirth, and the puerperium, antepartum condition or complication
ICD-9	64214	Hypertension secondary to renal disease, complicating pregnancy, childbirth, and the puerperium, postpartum condition or complication
ICD-9	6422
ICD-9	64220	Other pre-existing hypertension complicating pregnancy, childbirth, and the puerperium, unspecified as to episode of care or not applicable
ICD-9	64221	Other pre-existing hypertension, complicating pregnancy, childbirth, and the puerperium, delivered, with or without mention of antepartum condition
ICD-9	64222	Other pre-existing hypertension, complicating pregnancy, childbirth, and the puerperium, delivered, with mention of postpartum complication
ICD-9	64223	Other pre-existing hypertension, complicating pregnancy, childbirth, and the puerperium, antepartum condition or complication
ICD-9	64224	Other pre-existing hypertension,complicating pregnancy, childbirth, and the puerperium, , postpartum condition or complication
ICD-9	6429
ICD-9	64290	Unspecified hypertension complicating pregnancy, childbirth, or the puerperium, unspecified as to episode of care or not applicable
ICD-9	64291	Unspecified hypertension complicating pregnancy, childbirth, or the puerperium, delivered, with or without mention of antepartum condition
ICD-9	64292	Unspecified hypertension complicating pregnancy, childbirth, or the puerperium, delivered, with mention of postpartum complication
ICD-9	64293	Unspecified hypertension complicating pregnancy, childbirth, or the puerperium, antepartum condition or complication
ICD-9	64294	Unspecified hypertension complicating pregnancy, childbirth, or the puerperium, postpartum condition or complication
Disease 28: Hyperemesis Gravidarum
ICD-10	O21
ICD-10	O210	Mild hyperemesis gravidarum
ICD-10	O211	Hyperemesis gravidarum with metabolic disturbance
ICD-10	O212	Late vomiting of pregnancy
ICD-10	O218	Other vomiting complicating pregnancy
ICD-10	O219	Vomiting of pregnancy, unspecified
ICD-9	643
ICD-9	6430
ICD-9	64300	Mild hyperemesis gravidarum, unspecified as to episode of care or not applicable
ICD-9	64301	Mild hyperemesis gravidarum, delivered, with or without mention of antepartum condition
ICD-9	64303	Mild hyperemesis gravidarum, antepartum condition or complication
ICD-9	6431
ICD-9	64310	Hyperemesis gravidarum with metabolic disturbance, unspecified as to episode of care or not applicable
ICD-9	64311	Hyperemesis gravidarum with metabolic disturbance, delivered, with or without mention of antepartum condition
ICD-9	64313	Hyperemesis gravidarum with metabolic disturbance, antepartum condition or complication
ICD-9	6432
ICD-9	64320	Late vomiting of pregnancy, unspecified as to episode of care or not applicable
ICD-9	64321	Late vomiting of pregnancy, delivered, with or without mention of antepartum condition
ICD-9	64323	Late vomiting of pregnancy, antepartum condition or complication
ICD-9	6438
ICD-9	64380	Other vomiting complicating pregnancy, unspecified as to episode of care or not applicable
ICD-9	64381	Other vomiting complicating pregnancy, delivered, with or without mention of antepartum condition
ICD-9	64383	Other vomiting complicating pregnancy, antepartum condition or complication
ICD-9	6439
ICD-9	64390	Unspecified vomiting of pregnancy, unspecified as to episode of care or not applicable
ICD-9	64391	Unspecified vomiting of pregnancy, delivered, with or without mention of antepartum condition
ICD-9	64393	Unspecified vomiting of pregnancy, antepartum condition or complication
Disease 29: Female Infertility
ICD-9	6280	Infertility, female, associated with anovulation
ICD-9	6281	Infertility, female, of pituitary-hypothalamic origin
ICD-9	6282	Infertility, female, of tubal origin
ICD-9	6283	Infertility, female, of uterine origin
ICD-9	6284	Infertility, female, of cervical or vaginal origin
ICD-9	6288	Infertility, female, of other specified origin
ICD-9	6289	Infertility, female, of unspecified origin
ICD-10	N97	Female Infertility
ICD-10	N970	Female infertility associated with anovulation
ICD-10	N971	Female Infertility of tubal origin
ICD-10	N972	Female Infertility of uterine origin
ICD-10	N978	Female Infertility of other origin
ICD-10	N979	Female Infertility, unspecified
ICD-10	O0900	Supervision of pregnancy with history of infertility, unspecified trimester
ICD-10	O0901	Supervision of pregnancy with history of infertility, first trimester
ICD-10	O0902	Supervision of pregnancy with history of infertility, second trimester
ICD-10	O0903	Supervision of pregnancy with history of infertility, third trimester
Disease 30: Migraine
ICD-10	G43
ICD-10	G430
ICD-10	G4300
ICD-10	G43001	Migraine without aura, not intractable, with status migrainosus
ICD-10	G43009	Migraine without aura, not intractable, without status migrainosus
ICD-10	G4301
ICD-10	G43011	Migraine without aura, intractable, with status migrainosus
ICD-10	G43019	Migraine without aura, intractable, without status migrainosus
ICD-10	G431
ICD-10	G4310
ICD-10	G43101	Migraine with aura, not intractable, with status migrainosus
ICD-10	G43109	Migraine with aura, not intractable, without status migrainosus
ICD-10	G4311
ICD-10	G43111	Migraine with aura, intractable, with status migrainosus
ICD-10	G43119	Migraine with aura, intractable, without status migrainosus
ICD-10	G434
ICD-10	G4340
ICD-10	G43401	Hemiplegic migraine, not intractable, with status migrainosus
ICD-10	G43409	Hemiplegic migraine, not intractable, without status migrainosus
ICD-10	G4341
ICD-10	G43411	Hemiplegic migraine, intractable, with status migrainosus
ICD-10	G43419	Hemiplegic migraine, intractable, without status migrainosus
ICD-10	G435
ICD-10	G4350
ICD-10	G43501	Persistent migraine aura without cerebral infarction, not intractable, with status migrainosus
ICD-10	G43509	Persistent migraine aura without cerebral infarction, not intractable, without status migrainosus
ICD-10	G4351
ICD-10	G43511	Persistent migraine aura without cerebral infarction, intractable, with status migrainosus
ICD-10	G43519	Persistent migraine aura without cerebral infarction, intractable, without status migrainosus
ICD-10	G436
ICD-10	G4360
ICD-10	G43601	Persistent migraine aura with cerebral infarction, not intractable, with status migrainosus
ICD-10	G43609	Persistent migraine aura with cerebral infarction, not intractable, without status migrainosus
ICD-10	G4361
ICD-10	G43611	Persistent migraine aura with cerebral infarction, intractable, with status migrainosus
ICD-10	G43619	Persistent migraine aura with cerebral infarction, intractable, without status migrainosus
ICD-10	G437
ICD-10	G4370
ICD-10	G43701	Chronic migraine without aura, not intractable, with status migrainosus
ICD-10	G43709	Chronic migraine without aura, not intractable, without status migrainosus
ICD-10	G4371
ICD-10	G43711	Chronic migraine without aura, intractable, with status migrainosus
ICD-10	G43719	Chronic migraine without aura, intractable, without status migrainosus
ICD-10	G43A
ICD-10	G43A0	Cyclical vomiting, in migraine, not intractable
ICD-10	G43A1	Cyclical vomiting, in migraine, intractable
ICD-10	G43B
ICD-10	G43B0	Ophthalmoplegic migraine, not intractable
ICD-10	G43B1	Ophthalmoplegic migraine, intractable
ICD-10	G43C
ICD-10	G43C0	Periodic headache syndromes in child or adult, not intractable
ICD-10	G43C1	Periodic headache syndromes in child or adult, intractable
ICD-10	G43D
ICD-10	G43D0	Abdominal migraine, not intractable
ICD-10	G43D1	Abdominal migraine, intractable
ICD-10	G438
ICD-10	G4380
ICD-10	G43801	Other migraine, not intractable, with status migrainosus
ICD-10	G43809	Other migraine, not intractable, without status migrainosus
ICD-10	G4381
ICD-10	G43811	Other migraine, intractable, with status migrainosus
ICD-10	G43819	Other migraine, intractable, without status migrainosus
ICD-10	G4382
ICD-10	G43821	Menstrual migraine, not intractable, with status migrainosus
ICD-10	G43829	Menstrual migraine, not intractable, without status migrainosus
ICD-10	G4383
ICD-10	G43831	Menstrual migraine, intractable, with status migrainosus
ICD-10	G43839	Menstrual migraine, intractable, without status migrainosus
ICD-10	G439
ICD-10	G4390
ICD-10	G43901	Migraine, unspecified, not intractable, with status migrainosus
ICD-10	G43909	Migraine, unspecified, not intractable, without status migrainosus
ICD-10	G4391
ICD-10	G43911	Migraine, unspecified, intractable, with status migrainosus
ICD-10	G43919	Migraine, unspecified, intractable, without status migrainosus
ICD-10	346
ICD-10	3460
ICD-9	34600	Migraine with aura, without mention of intractable migraine without mention of status migrainosus
ICD-9	34601	Migraine with aura, with intractable migraine, so stated, without mention of status migrainosus
ICD-9	34602	Migraine with aura, without mention of intractable migraine with status migrainosus
ICD-9	34603	Migraine with aura, with intractable migraine, so stated, with status migrainosus
ICD-10	3461
ICD-9	34610	Migraine without aura, without mention of intractable migraine without mention of status migrainosus
ICD-9	34611	Migraine without aura, with intractable migraine, so stated, without mention of status migrainosus
ICD-9	34612	Migraine without aura, without mention of intractable migraine with status migrainosus
ICD-9	34613	Migraine without aura, with intractable migraine, so stated, with status migrainosus
ICD-10	3462
ICD-9	34620	Variants of migraine, not elsewhere classified, without mention of intractable migraine without mention of status migrainosus
ICD-9	34621	Variants of migraine, not elsewhere classified, with intractable migraine, so stated, without mention of status migrainosus
ICD-9	34622	Variants of migraine, not elsewhere classified, without mention of intractable migraine with status migrainosus
ICD-9	34623	Variants of migraine, not elsewhere classified, with intractable migraine, so stated, with status migrainosus
ICD-10	3463
ICD-9	34630	Hemiplegic migraine, without mention of intractable migraine without mention of status migrainosus
ICD-9	34631	Hemiplegic migraine, with intractable migraine, so stated, without mention of status migrainosus
ICD-9	34632	Hemiplegic migraine, without mention of intractable migraine with status migrainosus
ICD-9	34633	Hemiplegic migraine, with intractable migraine, so stated, with status migrainosus
ICD-10	3464
ICD-9	34640	Menstrual migraine, without mention of intractable migraine without mention of status migrainosus
ICD-9	34641	Menstrual migraine, with intractable migraine, so stated, without mention of status migrainosus
ICD-9	34642	Menstrual migraine, without mention of intractable migraine with status migrainosus
ICD-9	34643	Menstrual migraine, with intractable migraine, so stated, with status migrainosus
ICD-10	3465
ICD-9	34650	Persistent migraine aura without cerebral infarction, without mention of intractable migraine without mention of status migrainosus
ICD-9	34651	Persistent migraine aura without cerebral infarction, with intractable migraine, so stated, without mention of status migrainosus
ICD-9	34652	Persistent migraine aura without cerebral infarction, without mention of intractable migraine with status migrainosus
ICD-9	34653	Persistent migraine aura without cerebral infarction, with intractable migraine, so stated, with status migrainosus
ICD-10	3466
ICD-9	34660	Persistent migraine aura with cerebral infarction, without mention of intractable migraine without mention of status migrainosus
ICD-9	34661	Persistent migraine aura with cerebral infarction, with intractable migraine, so stated, without mention of status migrainosus
ICD-9	34662	Persistent migraine aura with cerebral infarction, without mention of intractable migraine with status migrainosus
ICD-9	34663	Persistent migraine aura with cerebral infarction, with intractable migraine, so stated, with status migrainosus
ICD-10	3467
ICD-9	34670	Chronic migraine without aura, without mention of intractable migraine without mention of status migrainosus
ICD-9	34671	Chronic migraine without aura, with intractable migraine, so stated, without mention of status migrainosus
ICD-9	34672	Chronic migraine without aura, without mention of intractable migraine with status migrainosus
ICD-9	34673	Chronic migraine without aura, with intractable migraine, so stated, with status migrainosus
ICD-10	3468
ICD-9	34680	Other forms of migraine, without mention of intractable migraine without mention of status migrainosus
ICD-9	34681	Other forms of migraine, with intractable migraine, so stated, without mention of status migrainosus
ICD-9	34682	Other forms of migraine, without mention of intractable migraine with status migrainosus
ICD-9	34683	Other forms of migraine, with intractable migraine, so stated, with status migrainosus
ICD-10	3469
ICD-9	34690	Migraine, unspecified, without mention of intractable migraine without mention of status migrainosus
ICD-9	34691	Migraine, unspecified, with intractable migraine, so stated, without mention of status migrainosus
ICD-9	34692	Migraine, unspecified, without mention of intractable migraine with status migrainosus
ICD-9	34693	Migraine, unspecified, with intractable migraine, so stated, with status migrainosus
Disease 31: Mild or unspecified Preeclampsia
ICD9	64240	Mild or unspecified pre-eclampsia, unspecified as to episode of care or not applicable
ICD9	64241	Mild or unspecified pre-eclampsia, delivered, with or without mention of antepartum condition
ICD9	64242	Mild or unspecified pre-eclampsia, delivered, with mention of postpartum complication
ICD9	64243	Mild or unspecified pre-eclampsia, antepartum condition or complication
ICD9	64244	Mild or unspecified pre-eclampsia, postpartum condition or complication
ICD9	64270	Pre-eclampsia or eclampsia superimposed on pre-existing hypertension, unspecified as to episode of care or not applicable
ICD9	64271	Pre-eclampsia or eclampsia superimposed on pre-existing hypertension, delivered, with or without mention of antepartum condition
ICD9	64272	Pre-eclampsia or eclampsia superimposed on pre-existing hypertension, delivered, with mention of postpartum complication
ICD9	64273	Pre-eclampsia or eclampsia superimposed on pre-existing hypertension, antepartum condition or complication
ICD9	64274	Pre-eclampsia or eclampsia superimposed on pre-existing hypertension, postpartum condition or complication
ICD10	O111	Pre-existing hypertension w pre-eclampsia, first trimester
ICD10	O112	Pre-existing hypertension w pre-eclampsia, second trimester
ICD10	O113	Pre-existing hypertension w pre-eclampsia, third trimester
ICD10	O114	Pre-existing htn with pre-eclampsia, comp childbirth
ICD10	O115	Pre-existing htn with pre-eclampsia, comp the puerperium
ICD10	O119	Pre-existing hypertension with pre-eclampsia, unsp trimester
ICD10	O1400	Mild to moderate pre-eclampsia, unspecified trimester
ICD10	O1402	Mild to moderate pre-eclampsia, second trimester
ICD10	O1403	Mild to moderate pre-eclampsia, third trimester
ICD10	O1404	Mild to moderate pre-eclampsia, complicating childbirth
ICD10	O1405	Mild to moderate pre-eclampsia, complicating the puerperium
ICD10	O1490	Unspecified pre-eclampsia, unspecified trimester
ICD10	O1492	Unspecified pre-eclampsia, second trimester
ICD10	O1493	Unspecified pre-eclampsia, third trimester
ICD10	O1494	Unspecified pre-eclampsia, complicating childbirth
ICD10	O1495	Unspecified pre-eclampsia, complicating the puerperium
Disease 32: Overweight/Obesity
ICD-10	O99210	Obesity complicating pregnancy, unspecified trimester
ICD-10	O99211	Obesity complicating pregnancy, first trimester
ICD-10	E65	Localized adiposity
ICD-10	E66
ICD-10	Z863
ICD-10	Z8639	Personal history of other endocrine, nutritional and metabolic disease
ICD-9	278	Other specified zoonotic bacterial diseases
ICD-9	2780
ICD-9	27800	Obesity, unspecified
ICD-9	27801	Morbid obesity
ICD-9	27802	Overweight
ICD-9	27803	Obesity hypoventilation syndrome
ICD-9	2781	Localized adiposity
ICD-9	2782	Hypervitaminosis A
ICD-9	2783	Hypercarotinemia
ICD-9	2784	Hypervitaminosis D
ICD-9	2788	Other hyperalimentation
ICD-9	6491
ICD-9	64910	Obesity complicating pregnancy, childbirth, or the puerperium, unspecified as to episode of care or not applicable
ICD-9	64911	Obesity complicating pregnancy, childbirth, or the puerperium, delivered, with or without mention of antepartum condition
ICD-9	64912	Obesity complicating pregnancy, childbirth, or the puerperium, delivered, with mention of postpartum complication
ICD-9	64913	Obesity complicating pregnancy, childbirth, or the puerperium, antepartum condition or complication
ICD-9	64914	Obesity complicating pregnancy, childbirth, or the puerperium, postpartum condition or complication
ICD-9	V853
ICD-9	V8530	Body Mass Index 30.0-30.9, adult
ICD-9	V8531	Body Mass Index 31.0-31.9, adult
ICD-9	V8532	Body Mass Index 32.0-32.9, adult
ICD-9	V8533	Body Mass Index 33.0-33.9, adult
ICD-9	V8534	Body Mass Index 34.0-34.9, adult
ICD-9	V8535	Body Mass Index 35.0-35.9, adult
ICD-9	V8536	Body Mass Index 36.0-36.9, adult
ICD-9	V8537	Body Mass Index 37.0-37.9, adult
ICD-9	V8538	Body Mass Index 38.0-38.9, adult
ICD-9	V8539	Body Mass Index 39.0-39.9, adult
Disease 33: Placental Abruption
ICD-9	7621	Other forms of placental separation and hemorrhage affecting fetus or newborn
ICD-9	64120	Premature separation of placenta, unspecified as to episode of care or not applicable
ICD-9	64121	Premature separation of placenta, delivered, with or without mention of antepartum condition
ICD-9	64123	Premature separation of placenta, antepartum condition or complication
ICD-10	O45	Premature Separation of placenta
ICD-10	O450	Premature Separation of placenta with coagulation defect
ICD-10	O4500	Premature Separation of placenta with coagulation defect, unspecified
ICD-10	O45001	first trimester
ICD-10	O45002	second trimester
ICD-10	O45003	third trimester
ICD-10	O45009	unspecified trimester
ICD-10	O4501	Premature Separation of placenta with afibrinogenemia
ICD-10	O45011	first trimester
ICD-10	O45012	second trimester
ICD-10	O45013	third trimester
ICD-10	O45019	unspecified trimester
ICD-10	O4502	Premature Separation of placenta with disseminated intravascular coagulation
ICD-10	O45021	first trimester
ICD-10	O45022	second trimester
ICD-10	O45023	third trimester
ICD-10	O45029	unspecified trimester
ICD-10	O4509	Premature Separation of placenta with other coagulation defect
ICD-10	O45091	first trimester
ICD-10	O45092	second trimester
ICD-10	O45093	third trimester
ICD-10	O45099	unspecified trimester
ICD-10	O458	Other premature separation of placenta
ICD-10	O458X	other premature separation of placenta
ICD-10	O458X1	first trimester
ICD-10	O458X2	second trimester
ICD-10	O458X3	third trimester
ICD-10	O458X9	unspecified trimester
ICD-10	O459	premature separation of placenta, unspecified
ICD-10	O4590	unspecified trimester
ICD-10	O4591	first trimester
ICD-10	O4592	second trimester
ICD-10	O4593	third trimester
Disease 34: Placenta Previa
ICD9	64100	Placenta previa without hemorrhage, unspecified as to episode of care or not applicable
ICD9	64101	Placenta previa without hemorrhage, delivered, with or without mention of antepartum condition
ICD9	64103	Placenta previa without hemorrhage, antepartum condition or complication
ICD9	64110	Hemorrhage from placenta previa, unspecified as to episode of care or not applicable
ICD9	64111	Hemorrhage from placenta previa, delivered, with or without mention of antepartum condition
ICD9	64113	Hemorrhage from placenta previa, antepartum condition or complication
ICD10	O4400	Complete placenta previa NOS or w/o hemorrhage, unsp trimester
ICD10	O4401	Complete placenta previa NOS or w/o hemorrhage, first trimester
ICD10	O4402	Complete placenta previa NOS or w/o hemorrhage, second trimester
ICD10	O4403	Complete placenta previa NOS or w/o hemorrhage, third trimester
ICD10	O4410	Complete placenta previa with hemorrhage, unsp trimester
ICD10	O4411	Complete placenta previa with hemorrhage, first trimester
ICD10	O4412	Complete placenta previa with hemorrhage, second trimester
ICD10	O4413	Complete placenta previa with hemorrhage, third trimester
ICD10	O4420	Partial placenta previa NOS or without hemor, unsp trimester
ICD10	O4421	Partial placenta previa NOS or without hemor, first tri
ICD10	O4422	Partial placenta previa NOS or without hemor, second tri
ICD10	O4423	Partial placenta previa NOS or without hemor, third tri
ICD10	O4430	Partial placenta previa with hemorrhage, unsp trimester
ICD10	O4431	Partial placenta previa with hemorrhage, first trimester
ICD10	O4432	Partial placenta previa with hemorrhage, second trimester
ICD10	O4433	Partial placenta previa with hemorrhage, third trimester
Disease 35-40: Other Unspecified Psychotropic Poisoning (Other psychotropic drugs, other psychoactive, Anesthetics Poisoning, Antiepileptics Poisoning, Anticonvulsant Poisoning, Anti-Parkinson Drug Poisoning, Antidepressant Poisoning)
ICD10	R785	Finding of other psychotropic drug in blood
ICD10	T438X1A	Poisoning by oth psychotropic drugs, accidental, init
ICD10	T438X1D	Poisoning by oth psychotropic drugs, accidental, subs
ICD10	T438X1S	Poisoning by oth psychotropic drugs, accidental, sequela
ICD10	T438X2A	Poisoning by oth psychotropic drugs, self-harm, init
ICD10	T438X2D	Poisoning by oth psychotropic drugs, self-harm, subs
ICD10	T438X2S	Poisoning by oth psychotropic drugs, self-harm, sequela
ICD10	T438X3A	Poisoning by other psychotropic drugs, assault, init encntr
ICD10	T438X3D	Poisoning by other psychotropic drugs, assault, subs encntr
ICD10	T438X3S	Poisoning by other psychotropic drugs, assault, sequela
ICD10	T438X4A	Poisoning by oth psychotropic drugs, undetermined, init
ICD10	T438X4D	Poisoning by oth psychotropic drugs, undetermined, subs
ICD10	T438X4S	Poisoning by other psychotropic drugs, undetermined, sequela
ICD10	T438X5A	Adverse effect of other psychotropic drugs, init encntr
ICD10	T438X5D	Adverse effect of other psychotropic drugs, subs encntr
ICD10	T438X5S	Adverse effect of other psychotropic drugs, sequela
ICD10	T4391XA	Poisoning by unsp psychotropic drug, accidental, init
ICD10	T4391XD	Poisoning by unsp psychotropic drug, accidental, subs
ICD10	T4391XS	Poisoning by unsp psychotropic drug, accidental, sequela
ICD10	T4392XA	Poisoning by unsp psychotropic drug, self-harm, init
ICD10	T4392XD	Poisoning by unsp psychotropic drug, self-harm, subs
ICD10	T4392XS	Poisoning by unsp psychotropic drug, self-harm, sequela
ICD10	T4393XA	Poisoning by unsp psychotropic drug, assault, init encntr
ICD10	T4393XD	Poisoning by unsp psychotropic drug, assault, subs encntr
ICD10	T4393XS	Poisoning by unspecified psychotropic drug, assault, sequela
ICD10	T4394XA	Poisoning by unsp psychotropic drug, undetermined, init
ICD10	T4394XD	Poisoning by unsp psychotropic drug, undetermined, subs
ICD10	T4394XS	Poisoning by unsp psychotropic drug, undetermined, sequela
ICD10	T4395XA	Adverse effect of unspecified psychotropic drug, init encntr
ICD10	T4395XD	Adverse effect of unspecified psychotropic drug, subs encntr
ICD10	T4395XS	Adverse effect of unspecified psychotropic drug, sequela
ICD10	9698	Poisoning by other specified psychotropic agents
ICD10	9699	Poisoning by unspecified psychotropic agent
ICD10	E8548	Accidental poisoning by other psychotropic agents
ICD10	E9398	Other psychotropic agents causing adverse effects in therapeutic use
ICD10	E9399	Unspecified psychotropic agent causing adverse effects in therapeutic use
ICD10	E9503	Suicide and self-inflicted poisoning by tranquilizers and other psychotropic agents
ICD10	E9803	Poisoning by tranquilizers and other psychotropic agents, undetermined whether accidentally or purposely inflicted
ICD10	F1910	Other psychoactive substance abuse, uncomplicated
ICD10	F1911	Other psychoactive substance abuse, in remission
ICD10	F19120	Oth psychoactive substance abuse w intoxication, uncomp
ICD10	F19121	Oth psychoactive substance abuse with intoxication delirium
ICD10	F19122	Oth psychoactv substance abuse w intox w perceptual disturb
ICD10	F19129	Other psychoactive substance abuse with intoxication, unsp
ICD10	F19130	Other psychoactive substance abuse with withdrawal, uncomp
ICD10	F19131	Other psychoactive substance abuse with withdrawal delirium
ICD10	F19132	Other psychoactv sub abuse with w/drawal w perceptl disturb
ICD10	F19139	Other psychoactv substance abuse with withdrawal, unsp
ICD10	F1914	Oth psychoactive substance abuse w mood disorder
ICD10	F19150	Oth psychoactv substance abuse w psych disorder w delusions
ICD10	F19151	Oth psychoactv substance abuse w psych disorder w hallucin
ICD10	F19159	Oth psychoactive substance abuse w psychotic disorder, unsp
ICD10	F1916	Oth psychoactv substance abuse w persist amnestic disorder
ICD10	F1917	Oth psychoactive substance abuse w persisting dementia
ICD10	F19180	Oth psychoactive substance abuse w anxiety disorder
ICD10	F19181	Oth psychoactive substance abuse w sexual dysfunction
ICD10	F19182	Oth psychoactive substance abuse w sleep disorder
ICD10	F19188	Oth psychoactive substance abuse w oth disorder
ICD10	F1919	Oth psychoactive substance abuse w unsp disorder
ICD10	F1920	Other psychoactive substance dependence, uncomplicated
ICD10	F1921	Other psychoactive substance dependence, in remission
ICD10	F19220	Oth psychoactive substance dependence w intoxication, uncomp
ICD10	F19221	Oth psychoactive substance dependence w intox delirium
ICD10	F19222	Oth psychoactv substance depend w intox w perceptual disturb
ICD10	F19229	Oth psychoactive substance dependence w intoxication, unsp
ICD10	F19230	Oth psychoactive substance dependence w withdrawal, uncomp
ICD10	F19231	Oth psychoactive substance dependence w withdrawal delirium
ICD10	F19232	Oth psychoactv sub depend w w/drawal w perceptl disturb
ICD10	F19239	Oth psychoactive substance dependence with withdrawal, unsp
ICD10	F1924	Oth psychoactive substance dependence w mood disorder
ICD10	F19250	Oth psychoactv substance depend w psych disorder w delusions
ICD10	F19251	Oth psychoactv substance depend w psych disorder w hallucin
ICD10	F19259	Oth psychoactv substance depend w psychotic disorder, unsp
ICD10	F1926	Oth psychoactv substance depend w persist amnestic disorder
ICD10	F1927	Oth psychoactive substance dependence w persisting dementia
ICD10	F19280	Oth psychoactive substance dependence w anxiety disorder
ICD10	F19281	Oth psychoactive substance dependence w sexual dysfunction
ICD10	F19282	Oth psychoactive substance dependence w sleep disorder
ICD10	F19288	Oth psychoactive substance dependence w oth disorder
ICD10	F1929	Oth psychoactive substance dependence w unsp disorder
ICD10	F1990	Other psychoactive substance use, unspecified, uncomplicated
ICD10	F1991	Other psychoactive substance use, unspecified, in remission
ICD10	F19920	Oth psychoactive substance use, unsp w intoxication, uncomp
ICD10	F19921	Oth psychoactive substance use, unsp w intox w delirium
ICD10	F19922	Oth psychoactv sub use, unsp w intox w perceptl disturb
ICD10	F19929	Oth psychoactive substance use, unsp with intoxication, unsp
ICD10	F19930	Oth psychoactive substance use, unsp w withdrawal, uncomp
ICD10	F19931	Oth psychoactive substance use, unsp w withdrawal delirium
ICD10	F19932	Oth psychoactv sub use, unsp w w/drawal w perceptl disturb
ICD10	F19939	Other psychoactive substance use, unsp with withdrawal, unsp
ICD10	F1994	Oth psychoactive substance use, unsp w mood disorder
ICD10	F19950	Oth psychoactv sub use, unsp w psych disorder w delusions
ICD10	F19951	Oth psychoactv sub use, unsp w psych disorder w hallucin
ICD10	F19959	Oth psychoactv substance use, unsp w psych disorder, unsp
ICD10	F1996	Oth psychoactv sub use, unsp w persist amnestic disorder
ICD10	F1997	Oth psychoactive substance use, unsp w persisting dementia
ICD10	F19980	Oth psychoactive substance use, unsp w anxiety disorder
ICD10	F19981	Oth psychoactive substance use, unsp w sexual dysfunction
ICD10	F19982	Oth psychoactive substance use, unsp w sleep disorder
ICD10	F19988	Oth psychoactive substance use, unsp w oth disorder
ICD10	F1999	Oth psychoactive substance use, unsp w unsp disorder
ICD10	F558	Abuse of other non-psychoactive substances
ICD10	T410X1A	Poisoning by inhaled anesthetics, accidental, init
ICD10	T410X1D	Poisoning by inhaled anesthetics, accidental, subs
ICD10	T410X1S	Poisoning by inhaled anesthetics, accidental, sequela
ICD10	T410X2A	Poisoning by inhaled anesthetics, self-harm, init
ICD10	T410X2D	Poisoning by inhaled anesthetics, self-harm, subs
ICD10	T410X2S	Poisoning by inhaled anesthetics, self-harm, sequela
ICD10	T410X3A	Poisoning by inhaled anesthetics, assault, initial encounter
ICD10	T410X3D	Poisoning by inhaled anesthetics, assault, subs encntr
ICD10	T410X3S	Poisoning by inhaled anesthetics, assault, sequela
ICD10	T410X4A	Poisoning by inhaled anesthetics, undetermined, init encntr
ICD10	T410X4D	Poisoning by inhaled anesthetics, undetermined, subs encntr
ICD10	T410X4S	Poisoning by inhaled anesthetics, undetermined, sequela
ICD10	T410X5A	Adverse effect of inhaled anesthetics, initial encounter
ICD10	T410X5D	Adverse effect of inhaled anesthetics, subsequent encounter
ICD10	T410X5S	Adverse effect of inhaled anesthetics, sequela
ICD10	T411X1A	Poisoning by intravenous anesthetics, accidental, init
ICD10	T411X1D	Poisoning by intravenous anesthetics, accidental, subs
ICD10	T411X1S	Poisoning by intravenous anesthetics, accidental, sequela
ICD10	T411X2A	Poisoning by intravenous anesthetics, self-harm, init
ICD10	T411X2D	Poisoning by intravenous anesthetics, self-harm, subs
ICD10	T411X2S	Poisoning by intravenous anesthetics, self-harm, sequela
ICD10	T411X3A	Poisoning by intravenous anesthetics, assault, init encntr
ICD10	T411X3D	Poisoning by intravenous anesthetics, assault, subs encntr
ICD10	T411X3S	Poisoning by intravenous anesthetics, assault, sequela
ICD10	T411X4A	Poisoning by intravenous anesthetics, undetermined, init
ICD10	T411X4D	Poisoning by intravenous anesthetics, undetermined, subs
ICD10	T411X4S	Poisoning by intravenous anesthetics, undetermined, sequela
ICD10	T411X5A	Adverse effect of intravenous anesthetics, initial encounter
ICD10	T411X5D	Adverse effect of intravenous anesthetics, subs encntr
ICD10	T411X5S	Adverse effect of intravenous anesthetics, sequela
ICD10	T41201A	Poisoning by unsp general anesthetics, accidental, init
ICD10	T41201D	Poisoning by unsp general anesthetics, accidental, subs
ICD10	T41201S	Poisoning by unsp general anesthetics, accidental, sequela
ICD10	T41202A	Poisoning by unsp general anesthetics, self-harm, init
ICD10	T41202D	Poisoning by unsp general anesthetics, self-harm, subs
ICD10	T41202S	Poisoning by unsp general anesthetics, self-harm, sequela
ICD10	T41203A	Poisoning by unsp general anesthetics, assault, init encntr
ICD10	T41203D	Poisoning by unsp general anesthetics, assault, subs encntr
ICD10	T41203S	Poisoning by unsp general anesthetics, assault, sequela
ICD10	T41204A	Poisoning by unsp general anesthetics, undetermined, init
ICD10	T41204D	Poisoning by unsp general anesthetics, undetermined, subs
ICD10	T41204S	Poisoning by unsp general anesthetics, undetermined, sequela
ICD10	T41205A	Adverse effect of unsp general anesthetics, init encntr
ICD10	T41205D	Adverse effect of unsp general anesthetics, subs encntr
ICD10	T41205S	Adverse effect of unspecified general anesthetics, sequela
ICD10	T41291A	Poisoning by oth general anesthetics, accidental, init
ICD10	T41291D	Poisoning by oth general anesthetics, accidental, subs
ICD10	T41291S	Poisoning by oth general anesthetics, accidental, sequela
ICD10	T41292A	Poisoning by oth general anesthetics, self-harm, init
ICD10	T41292D	Poisoning by oth general anesthetics, self-harm, subs
ICD10	T41292S	Poisoning by oth general anesthetics, self-harm, sequela
ICD10	T41293A	Poisoning by other general anesthetics, assault, init encntr
ICD10	T41293D	Poisoning by other general anesthetics, assault, subs encntr
ICD10	T41293S	Poisoning by other general anesthetics, assault, sequela
ICD10	T41294A	Poisoning by oth general anesthetics, undetermined, init
ICD10	T41294D	Poisoning by oth general anesthetics, undetermined, subs
ICD10	T41294S	Poisoning by oth general anesthetics, undetermined, sequela
ICD10	T41295A	Adverse effect of other general anesthetics, init encntr
ICD10	T41295D	Adverse effect of other general anesthetics, subs encntr
ICD10	T41295S	Adverse effect of other general anesthetics, sequela
ICD10	T41296A	Underdosing of other general anesthetics, initial encounter
ICD10	T41296D	Underdosing of other general anesthetics, subs encntr
ICD10	T41296S	Underdosing of other general anesthetics, sequela
ICD10	T413X1A	Poisoning by local anesthetics, accidental, init
ICD10	T413X1D	Poisoning by local anesthetics, accidental, subs
ICD10	T413X1S	Poisoning by local anesthetics, accidental, sequela
ICD10	T413X2A	Poisoning by local anesthetics, intentional self-harm, init
ICD10	T413X2D	Poisoning by local anesthetics, intentional self-harm, subs
ICD10	T413X2S	Poisoning by local anesthetics, self-harm, sequela
ICD10	T413X3A	Poisoning by local anesthetics, assault, initial encounter
ICD10	T413X3D	Poisoning by local anesthetics, assault, subs encntr
ICD10	T413X3S	Poisoning by local anesthetics, assault, sequela
ICD10	T413X4A	Poisoning by local anesthetics, undetermined, init encntr
ICD10	T413X4D	Poisoning by local anesthetics, undetermined, subs encntr
ICD10	T413X4S	Poisoning by local anesthetics, undetermined, sequela
ICD10	T413X5A	Adverse effect of local anesthetics, initial encounter
ICD10	T413X5D	Adverse effect of local anesthetics, subsequent encounter
ICD10	T413X5S	Adverse effect of local anesthetics, sequela
ICD10	T4141XA	Poisoning by unsp anesthetic, accidental, init
ICD10	T4141XD	Poisoning by unsp anesthetic, accidental, subs
ICD10	T4141XS	Poisoning by unsp anesthetic, accidental, sequela
ICD10	T4142XA	Poisoning by unsp anesthetic, intentional self-harm, init
ICD10	T4142XD	Poisoning by unsp anesthetic, intentional self-harm, subs
ICD10	T4142XS	Poisoning by unsp anesthetic, intentional self-harm, sequela
ICD10	T4143XA	Poisoning by unspecified anesthetic, assault, init encntr
ICD10	T4143XD	Poisoning by unspecified anesthetic, assault, subs encntr
ICD10	T4143XS	Poisoning by unspecified anesthetic, assault, sequela
ICD10	T4144XA	Poisoning by unsp anesthetic, undetermined, init encntr
ICD10	T4144XD	Poisoning by unsp anesthetic, undetermined, subs encntr
ICD10	T4144XS	Poisoning by unspecified anesthetic, undetermined, sequela
ICD10	T4145XA	Adverse effect of unspecified anesthetic, initial encounter
ICD10	T4145XD	Adverse effect of unspecified anesthetic, subs encntr
ICD10	T4145XS	Adverse effect of unspecified anesthetic, sequela
ICD9	9682	Poisoning by other gaseous anesthetics
ICD9	9683	Poisoning by intravenous anesthetics
ICD9	9684	Poisoning by other and unspecified general anesthetics
ICD9	9686	Poisoning by peripheral nerve- and plexus-blocking anesthetics
ICD9	9687	Poisoning by spinal anesthetics
ICD9	9689	Poisoning by other and unspecified local anesthetics
ICD9	E8552	Accidental poisoning by local anesthetics
ICD9	E9382	Other gaseous anesthetics causing adverse effects in therapeutic use
ICD9	E9383	Intravenous anesthetics causing adverse effects in therapeutic use
ICD9	E9384	Other and unspecified general anesthetics causing adverse effects in therapeutic use
ICD9	E9385	Surface and infiltration anesthetics causing adverse effects in therapeutic use
ICD9	E9386	Peripheral nerve- and plexus-blocking anesthetics causing adverse effects in therapeutic use
ICD9	E9387	Spinal anesthetics causing adverse effects in therapeutic use
ICD9	E9389	Other and unspecified local anesthetics causing adverse effects in therapeutic use
ICD10	T398X1A	Poisoning by oth nonopio analges/antipyret, NEC, acc, init
ICD10	T398X1D	Poisoning by oth nonopio analges/antipyret, NEC, acc, subs
ICD10	T398X1S	Poisn by oth nonopio analges/antipyret, NEC, acc, sequela
ICD10	T398X2A	Poisn by oth nonopio analges/antipyret, NEC, self-harm, init
ICD10	T398X2D	Poisn by oth nonopio analges/antipyret, NEC, self-harm, subs
ICD10	T398X2S	Poisn by oth nonopio analges/antipyret, NEC, slf-hrm, sqla
ICD10	T398X3A	Poisn by oth nonopio analges/antipyret, NEC, assault, init
ICD10	T398X3D	Poisn by oth nonopio analges/antipyret, NEC, assault, subs
ICD10	T398X3S	Poisn by oth nonopio analges/antipyret, NEC, asslt, sequela
ICD10	T398X4A	Poisoning by oth nonopio analges/antipyret, NEC, undet, init
ICD10	T398X4D	Poisoning by oth nonopio analges/antipyret, NEC, undet, subs
ICD10	T398X4S	Poisn by oth nonopio analges/antipyret, NEC, undet, sequela
ICD10	T398X5A	Adverse effect of nonopioid analges/antipyret, NEC, init
ICD10	T398X5D	Adverse effect of nonopioid analges/antipyret, NEC, subs
ICD10	T398X5S	Adverse effect of nonopioid analges/antipyret, NEC, sequela
ICD9	9654	Poisoning by aromatic analgesics, not elsewhere classified
ICD9	9657	Poisoning by other non-narcotic analgesics
ICD9	9658	Poisoning by other specified analgesics and antipyretics
ICD9	E8504	Accidental poisoning by aromatic analgesics, not elsewhere classified
ICD9	E8507	Accidental poisoning by other non-narcotic analgesics
ICD9	E8508	Accidental poisoning by other specified analgesics and antipyretics
ICD9	E9354	Aromatic analgesics, not elsewhere classified, causing adverse effects in therapeutic use
ICD9	E9357	Other non-narcotic analgesics causing adverse effects in therapeutic use
ICD9	E9358	Other specified analgesics and antipyretics causing adverse effects in therapeutic use
ICD9	E9500	Suicide and self-inflicted poisoning by analgesics, antipyretics, and antirheumatics
ICD9	E9800	Poisoning by analgesics, antipyretics, and antirheumatics, undetermined whether accidentally or purposely inflicted
ICD10	T425X1A	Poisoning by mixed antiepileptics, accidental, init
ICD10	T425X1D	Poisoning by mixed antiepileptics, accidental, subs
ICD10	T425X1S	Poisoning by mixed antiepileptics, accidental, sequela
ICD10	T425X2A	Poisoning by mixed antiepileptics, self-harm, init
ICD10	T425X2D	Poisoning by mixed antiepileptics, self-harm, subs
ICD10	T425X2S	Poisoning by mixed antiepileptics, self-harm, sequela
ICD10	T425X3A	Poisoning by mixed antiepileptics, assault, init encntr
ICD10	T425X3D	Poisoning by mixed antiepileptics, assault, subs encntr
ICD10	T425X3S	Poisoning by mixed antiepileptics, assault, sequela
ICD10	T425X4A	Poisoning by mixed antiepileptics, undetermined, init encntr
ICD10	T425X4D	Poisoning by mixed antiepileptics, undetermined, subs encntr
ICD10	T425X4S	Poisoning by mixed antiepileptics, undetermined, sequela
ICD10	T425X5A	Adverse effect of mixed antiepileptics, initial encounter
ICD10	T425X5D	Adverse effect of mixed antiepileptics, subsequent encounter
ICD10	T425X5S	Adverse effect of mixed antiepileptics, sequela
ICD10	T426X1A	Poisoning by oth antieplptc and sed-hypntc drugs, acc, init
ICD10	T426X1D	Poisoning by oth antieplptc and sed-hypntc drugs, acc, subs
ICD10	T426X1S	Poisn by oth antieplptc and sed-hypntc drugs, acc, sequela
ICD10	T426X2A	Poisn by oth antieplptc and sed-hypntc drugs, slf-hrm, init
ICD10	T426X2D	Poisn by oth antieplptc and sed-hypntc drugs, slf-hrm, subs
ICD10	T426X2S	Poisn by oth antieplptc and sed-hypntc drugs, slf-hrm, sqla
ICD10	T426X3A	Poisn by oth antieplptc and sed-hypntc drugs, assault, init
ICD10	T426X3D	Poisn by oth antieplptc and sed-hypntc drugs, assault, subs
ICD10	T426X3S	Poisn by oth antieplptc and sed-hypntc drugs, asslt, sequela
ICD10	T426X4A	Poisn by oth antieplptc and sed-hypntc drugs, undet, init
ICD10	T426X4D	Poisn by oth antieplptc and sed-hypntc drugs, undet, subs
ICD10	T426X4S	Poisn by oth antieplptc and sed-hypntc drugs, undet, sequela
ICD10	T426X5A	Adverse effect of antiepileptic and sed-hypntc drugs, init
ICD10	T426X5D	Adverse effect of antiepileptic and sed-hypntc drugs, subs
ICD10	T426X5S	Adverse effect of antieplptc and sed-hypntc drugs, sequela
ICD10	T4271XA	Poisn by unsp antieplptc and sed-hypntc drugs, acc, init
ICD10	T4271XD	Poisn by unsp antieplptc and sed-hypntc drugs, acc, subs
ICD10	T4271XS	Poisn by unsp antieplptc and sed-hypntc drugs, acc, sequela
ICD10	T4272XA	Poisn by unsp antieplptc and sed-hypntc drugs, slf-hrm, init
ICD10	T4272XD	Poisn by unsp antieplptc and sed-hypntc drugs, slf-hrm, subs
ICD10	T4272XS	Poisn by unsp antieplptc and sed-hypntc drugs, slf-hrm, sqla
ICD10	T4273XA	Poisn by unsp antieplptc and sed-hypntc drugs, assault, init
ICD10	T4273XD	Poisn by unsp antieplptc and sed-hypntc drugs, assault, subs
ICD10	T4273XS	Poisn by unsp antieplptc and sed-hypntc drugs, asslt, sqla
ICD10	T4274XA	Poisn by unsp antieplptc and sed-hypntc drugs, undet, init
ICD10	T4274XD	Poisn by unsp antieplptc and sed-hypntc drugs, undet, subs
ICD10	T4274XS	Poisn by unsp antieplptc and sed-hypntc drugs, undet, sqla
ICD10	T4275XA	Adverse effect of unsp antieplptc and sed-hypntc drugs, init
ICD10	T4275XD	Adverse effect of unsp antieplptc and sed-hypntc drugs, subs
ICD10	T4275XS	Advrs effect of unsp antieplptc and sed-hypntc drugs, sqla
ICD9	9663	Poisoning by other and unspecified anticonvulsants
ICD9	E8550	Accidental poisoning by anticonvulsant and anti-parkinsonism drugs
ICD9	E9363	Other and unspecified anticonvulsants causing adverse effects in therapeutic use
ICD10	T428X1A	Poisn by antiparkns drug/centr musc-tone depr, acc, init
ICD10	T428X1D	Poisn by antiparkns drug/centr musc-tone depr, acc, subs
ICD10	T428X1S	Poisn by antiparkns drug/centr musc-tone depr, acc, sequela
ICD10	T428X2A	Poisn by antiparkns drug/centr musc-tone depr, slf-hrm, init
ICD10	T428X2D	Poisn by antiparkns drug/centr musc-tone depr, slf-hrm, subs
ICD10	T428X2S	Poisn by antiparkns drug/centr musc-tone depr, slf-hrm, sqla
ICD10	T428X3A	Poisn by antiparkns drug/centr musc-tone depr, assault, init
ICD10	T428X3D	Poisn by antiparkns drug/centr musc-tone depr, assault, subs
ICD10	T428X3S	Poisn by antiparkns drug/centr musc-tone depr, asslt, sqla
ICD10	T428X4A	Poisn by antiparkns drug/centr musc-tone depr, undet, init
ICD10	T428X4D	Poisn by antiparkns drug/centr musc-tone depr, undet, subs
ICD10	T428X4S	Poisn by antiparkns drug/centr musc-tone depr, undet, sqla
ICD10	T428X5A	Adverse effect of antiparkns drug/centr musc-tone depr, init
ICD10	T428X5D	Adverse effect of antiparkns drug/centr musc-tone depr, subs
ICD10	T428X5S	Advrs effect of antiparkns drug/centr musc-tone depr, sqla
ICD9	9664	Poisoning by anti-Parkinsonism drugs
ICD9	E8550	Accidental poisoning by anticonvulsant and anti-parkinsonism drugs
ICD9	E9364	Anti-parkinsonism drugs causing adverse effects in therapeutic use
ICD10	T43011A	Poisoning by tricyclic antidepressants, accidental, init
ICD10	T43011D	Poisoning by tricyclic antidepressants, accidental, subs
ICD10	T43011S	Poisoning by tricyclic antidepressants, accidental, sequela
ICD10	T43012A	Poisoning by tricyclic antidepressants, self-harm, init
ICD10	T43012D	Poisoning by tricyclic antidepressants, self-harm, subs
ICD10	T43012S	Poisoning by tricyclic antidepressants, self-harm, sequela
ICD10	T43013A	Poisoning by tricyclic antidepressants, assault, init encntr
ICD10	T43013D	Poisoning by tricyclic antidepressants, assault, subs encntr
ICD10	T43013S	Poisoning by tricyclic antidepressants, assault, sequela
ICD10	T43014A	Poisoning by tricyclic antidepressants, undetermined, init
ICD10	T43014D	Poisoning by tricyclic antidepressants, undetermined, subs
ICD10	T43014S	Poisoning by tricyclic antidepress, undetermined, sequela
ICD10	T43015A	Adverse effect of tricyclic antidepressants, init encntr
ICD10	T43015D	Adverse effect of tricyclic antidepressants, subs encntr
ICD10	T43015S	Adverse effect of tricyclic antidepressants, sequela
ICD10	T43021A	Poisoning by tetracyclic antidepressants, accidental, init
ICD10	T43021D	Poisoning by tetracyclic antidepressants, accidental, subs
ICD10	T43021S	Poisoning by tetracyclic antidepress, accidental, sequela
ICD10	T43022A	Poisoning by tetracyclic antidepressants, self-harm, init
ICD10	T43022D	Poisoning by tetracyclic antidepressants, self-harm, subs
ICD10	T43022S	Poisoning by tetracyclic antidepressants, self-harm, sequela
ICD10	T43023A	Poisoning by tetracyclic antidepressants, assault, init
ICD10	T43023D	Poisoning by tetracyclic antidepressants, assault, subs
ICD10	T43023S	Poisoning by tetracyclic antidepressants, assault, sequela
ICD10	T43024A	Poisoning by tetracyclic antidepressants, undetermined, init
ICD10	T43024D	Poisoning by tetracyclic antidepressants, undetermined, subs
ICD10	T43024S	Poisoning by tetracyclic antidepress, undetermined, sequela
ICD10	T43025A	Adverse effect of tetracyclic antidepressants, init encntr
ICD10	T43025D	Adverse effect of tetracyclic antidepressants, subs encntr
ICD10	T43025S	Adverse effect of tetracyclic antidepressants, sequela
ICD10	T431X1A	Poisoning by MAO inhib antidepressants, accidental, init
ICD10	T431X1D	Poisoning by MAO inhib antidepressants, accidental, subs
ICD10	T431X1S	Poisoning by MAO inhib antidepressants, accidental, sequela
ICD10	T431X2A	Poisoning by MAO inhib antidepressants, self-harm, init
ICD10	T431X2D	Poisoning by MAO inhib antidepressants, self-harm, subs
ICD10	T431X2S	Poisoning by MAO inhib antidepressants, self-harm, sequela
ICD10	T431X3A	Poisoning by MAO inhib antidepressants, assault, init
ICD10	T431X3D	Poisoning by MAO inhib antidepressants, assault, subs
ICD10	T431X3S	Poisoning by MAO inhib antidepressants, assault, sequela
ICD10	T431X4A	Poisoning by MAO inhib antidepressants, undetermined, init
ICD10	T431X4D	Poisoning by MAO inhib antidepressants, undetermined, subs
ICD10	T431X4S	Poisoning by MAO inhib antidepress, undetermined, sequela
ICD10	T431X5A	Adverse effect of MAO inhib antidepressants, init
ICD10	T431X5D	Adverse effect of MAO inhib antidepressants, subs
ICD10	T431X5S	Adverse effect of MAO inhib antidepressants, sequela
ICD10	T43201A	Poisoning by unsp antidepressants, accidental, init
ICD10	T43201D	Poisoning by unsp antidepressants, accidental, subs
ICD10	T43201S	Poisoning by unsp antidepressants, accidental, sequela
ICD10	T43202A	Poisoning by unsp antidepressants, self-harm, init
ICD10	T43202D	Poisoning by unsp antidepressants, self-harm, subs
ICD10	T43202S	Poisoning by unsp antidepressants, self-harm, sequela
ICD10	T43203A	Poisoning by unsp antidepressants, assault, init encntr
ICD10	T43203D	Poisoning by unsp antidepressants, assault, subs encntr
ICD10	T43203S	Poisoning by unspecified antidepressants, assault, sequela
ICD10	T43204A	Poisoning by unsp antidepressants, undetermined, init encntr
ICD10	T43204D	Poisoning by unsp antidepressants, undetermined, subs encntr
ICD10	T43204S	Poisoning by unsp antidepressants, undetermined, sequela
ICD10	T43205A	Adverse effect of unspecified antidepressants, init encntr
ICD10	T43205D	Adverse effect of unspecified antidepressants, subs encntr
ICD10	T43205S	Adverse effect of unspecified antidepressants, sequela
ICD10	T43291A	Poisoning by oth antidepressants, accidental, init
ICD10	T43291D	Poisoning by oth antidepressants, accidental, subs
ICD10	T43291S	Poisoning by oth antidepressants, accidental, sequela
ICD10	T43292A	Poisoning by oth antidepressants, self-harm, init
ICD10	T43292D	Poisoning by oth antidepressants, self-harm, subs
ICD10	T43292S	Poisoning by oth antidepressants, self-harm, sequela
ICD10	T43293A	Poisoning by other antidepressants, assault, init encntr
ICD10	T43293D	Poisoning by other antidepressants, assault, subs encntr
ICD10	T43293S	Poisoning by other antidepressants, assault, sequela
ICD10	T43294A	Poisoning by oth antidepressants, undetermined, init encntr
ICD10	T43294D	Poisoning by oth antidepressants, undetermined, subs encntr
ICD10	T43294S	Poisoning by other antidepressants, undetermined, sequela
ICD10	T43295A	Adverse effect of other antidepressants, initial encounter
ICD10	T43295D	Adverse effect of other antidepressants, subs encntr
ICD10	T43295S	Adverse effect of other antidepressants, sequela
ICD9	30580	Antidepressant type abuse, unspecified
ICD9	30581	Antidepressant type abuse, continuous
ICD9	30582	Antidepressant type abuse, episodic
ICD9	30583	Antidepressant type abuse, in remission
ICD9	9690	POISONING-ANTIDEPRESSANT
ICD9	96900	Poisoning by antidepressant, unspecified
ICD9	96904	Poisoning by tetracyclic antidepressants
ICD9	96905	Poisoning by tricyclic antidepressants
ICD9	96909	Poisoning by other antidepressants
ICD9	E8540	Accidental poisoning by antidepressants
ICD9	E9390	Antidepressants causing adverse effects in therapeutic use
ICD10	T433X1A	Poisoning by phenothiaz antipsychot/neurolept, acc, init
ICD10	T433X1D	Poisoning by phenothiaz antipsychot/neurolept, acc, subs
ICD10	T433X1S	Poisoning by phenothiaz antipsychot/neurolept, acc, sequela
ICD10	T433X2A	Poisn by phenothiaz antipsychot/neurolept, self-harm, init
ICD10	T433X2D	Poisn by phenothiaz antipsychot/neurolept, self-harm, subs
ICD10	T433X2S	Poisn by phenothiaz antipsychot/neurolept, slf-hrm, sequela
ICD10	T433X3A	Poisoning by phenothiaz antipsychot/neurolept, assault, init
ICD10	T433X3D	Poisoning by phenothiaz antipsychot/neurolept, assault, subs
ICD10	T433X3S	Poisn by phenothiaz antipsychot/neurolept, assault, sequela
ICD10	T433X4A	Poisoning by phenothiaz antipsychot/neurolept, undet, init
ICD10	T433X4D	Poisoning by phenothiaz antipsychot/neurolept, undet, subs
ICD10	T433X4S	Poisn by phenothiaz antipsychot/neurolept, undet, sequela
ICD10	T433X5A	Adverse effect of phenothiazine antipsychot/neurolept, init
ICD10	T433X5D	Adverse effect of phenothiazine antipsychot/neurolept, subs
ICD10	T433X5S	Adverse effect of phenothiaz antipsychot/neurolept, sequela
ICD10	T43501A	Poisoning by unsp antipsychot/neurolept, accidental, init
ICD10	T43501D	Poisoning by unsp antipsychot/neurolept, accidental, subs
ICD10	T43501S	Poisoning by unsp antipsychot/neurolept, acc, sequela
ICD10	T43502A	Poisoning by unsp antipsychot/neurolept, self-harm, init
ICD10	T43502D	Poisoning by unsp antipsychot/neurolept, self-harm, subs
ICD10	T43502S	Poisoning by unsp antipsychot/neurolept, self-harm, sequela
ICD10	T43503A	Poisoning by unsp antipsychot/neurolept, assault, init
ICD10	T43503D	Poisoning by unsp antipsychot/neurolept, assault, subs
ICD10	T43503S	Poisoning by unsp antipsychot/neurolept, assault, sequela
ICD10	T43504A	Poisoning by unsp antipsychot/neurolept, undetermined, init
ICD10	T43504D	Poisoning by unsp antipsychot/neurolept, undetermined, subs
ICD10	T43504S	Poisoning by unsp antipsychot/neurolept, undet, sequela
ICD10	T43505A	Adverse effect of unsp antipsychotics and neuroleptics, init
ICD10	T43505D	Adverse effect of unsp antipsychotics and neuroleptics, subs
ICD10	T43505S	Adverse effect of unsp antipsychot/neurolept, sequela
ICD10	T43591A	Poisoning by oth antipsychot/neurolept, accidental, init
ICD10	T43591D	Poisoning by oth antipsychot/neurolept, accidental, subs
ICD10	T43591S	Poisoning by oth antipsychot/neurolept, accidental, sequela
ICD10	T43592A	Poisoning by oth antipsychot/neurolept, self-harm, init
ICD10	T43592D	Poisoning by oth antipsychot/neurolept, self-harm, subs
ICD10	T43592S	Poisoning by oth antipsychot/neurolept, self-harm, sequela
ICD10	T43593A	Poisoning by oth antipsychot/neurolept, assault, init
ICD10	T43593D	Poisoning by oth antipsychot/neurolept, assault, subs
ICD10	T43593S	Poisoning by oth antipsychot/neurolept, assault, sequela
ICD10	T43594A	Poisoning by oth antipsychot/neurolept, undetermined, init
ICD10	T43594D	Poisoning by oth antipsychot/neurolept, undetermined, subs
ICD10	T43594S	Poisoning by oth antipsychot/neurolept, undet, sequela
ICD10	T43595A	Adverse effect of oth antipsychotics and neuroleptics, init
ICD10	T43595D	Adverse effect of oth antipsychotics and neuroleptics, subs
ICD10	T43595S	Adverse effect of antipsychotics and neuroleptics, sequela
ICD9	9693	Poisoning by other antipsychotics, neuroleptics, and major tranquilizers
ICD9	E9393	Other antipsychotics, neuroleptics, and major tranquilizers causing adverse effects in therapeutic use
Disease 41: Previous Cesarean Delivery
ICD9	65420	Previous cesarean delivery, unspecified as to episode of care or not applicable
ICD9	65421	Previous cesarean delivery, delivered, with or without mention of antepartum condition
ICD9	65423	Previous cesarean delivery, antepartum condition or complication
ICD10	O3421	Maternal care for scar from previous cesarean delivery
ICD10	O34211	Matern care for low transverse scar from prev cesarean del
ICD10	O34212	Maternal care for vertical scar from previous cesarean del
ICD10	O34218	Maternal care for other type scar from previous cesarean del
ICD10	O34219	Maternal care for unsp type scar from previous cesarean del
ICD10	O3422	Maternal care for cesarean scar defect (isthmocele)
Disease 42: Pulmonary Hypertension
ICD9	4160	Primary pulmonary hypertension
ICD9	4168	Other chronic pulmonary heart diseases
ICD9	4169	Chronic pulmonary heart disease, unspecified
ICD10	I270	Primary pulmonary hypertension
ICD10	I272	Other secondary pulmonary hypertension
ICD10	I2720	Pulmonary hypertension, unspecified
ICD10	I2722	Pulmonary hypertension due to left heart disease
ICD10	I2723	Pulmonary hypertension due to lung diseases and hypoxia
ICD10	I2724	Chronic thromboembolic pulmonary hypertension
ICD10	I2729	Other secondary pulmonary hypertension
Disease 43: Renal Disease
ICD-10	N18
ICD-10	N181	Chronic kidney disease, stage 1
ICD-10	N182	Chronic kidney disease, stage 2 (mild)
ICD-10	N183
ICD-10	N184	Chronic kidney disease, stage 4 (severe)
ICD-10	N185	Chronic kidney disease, stage 5
ICD-10	N186	End stage renal disease
ICD-10	N189	Chronic kidney disease, unspecified
ICD-10	N1830	Chronic kidney disease, stage 3 unspecified
ICD-10	N1831	Chronic kidney disease, stage 3a
ICD-10	N1832	Chronic kidney disease, stage 3b
ICD-10	N28
ICD-10	N280	Ischemia and infarction of kidney
ICD-10	N281	Cyst of kidney, acquired
ICD-10	N288
ICD-10	N289	Disorder of kidney and ureter, unspecified
ICD-10	N2881	Hypertrophy of kidney
ICD-10	N2882	Megaloureter
ICD-10	N2883	Nephroptosis
ICD-10	N2884	Pyelitis cystica
ICD-10	N2885	Pyeloureteritis cystica
ICD-10	N2886	Ureteritis cystica
ICD-10	N2889	Other specified disorders of kidney and ureter
ICD-10	N038	Chronic nephritic syndrome with other morphologic changes
ICD-10	N179	Acute kidney failure, unspecified
ICD-10	I12
ICD-10	I120	Hypertensive chronic kidney disease with stage 5 chronic kidney disease or end stage renal disease
ICD-10	I129	Hypertensive chronic kidney disease with stage 1 through stage 4 chronic kidney disease, or unspecified chronic kidney disease
ICD-10	O2683
ICD-10	O26831	Pregnancy related renal disease, first trimester
ICD-10	O26832	Pregnancy related renal disease, second trimester
ICD-10	O26833	Pregnancy related renal disease, third trimester
ICD-10	O26839	Pregnancy related renal disease, unspecified trimester
ICD-10	R80
ICD-10	R800	Isolated proteinuria
ICD-10	R801	Persistent proteinuria, unspecified
ICD-10	R802	Orthostatic proteinuria, unspecified
ICD-10	R803	Bence Jones proteinuria
ICD-10	R808	Other proteinuria
ICD-10	R809	Proteinuria, unspecified
ICD-10	O121
ICD-10	O1210	Gestational proteinuria, unspecified trimester
ICD-10	O1211	Gestational proteinuria, first trimester
ICD-10	O1212	Gestational proteinuria, second trimester
ICD-10	O1213	Gestational proteinuria, third trimester
ICD-10	O1214	Gestational proteinuria, complicating childbirth
ICD-10	O1215	Gestational proteinuria, complicating the puerperium
ICD-10	E092
ICD-10	E0921	Drug or chemical induced diabetes mellitus with diabetic nephropathy
ICD-10	E0922	Drug or chemical induced diabetes mellitus with diabetic chronic kidney disease
ICD-10	E0929	Drug or chemical induced diabetes mellitus with other diabetic kidney complication
ICD-10	E102
ICD-10	E1021	Type 1 diabetes mellitus with diabetic nephropathy
ICD-10	E1022	Type 1 diabetes mellitus with diabetic chronic kidney disease
ICD-10	E1029	Type 1 diabetes mellitus with other diabetic kidney complication
ICD-10	E112
ICD-10	E1121	Type 2 diabetes mellitus with diabetic nephropathy
ICD-10	E1122	Type 2 diabetes mellitus with diabetic chronic kidney disease
ICD-10	E1129	Type 2 diabetes mellitus with other diabetic kidney complication
ICD-10	E132
ICD-10	E1321	Other specified diabetes mellitus with diabetic nephropathy
ICD-10	E1322	Other specified diabetes mellitus with diabetic chronic kidney disease
ICD-10	E1329	Other specified diabetes mellitus with other diabetic kidney complication
ICD-9	585
ICD-9	5851	Chronic kidney disease, Stage I
ICD-9	5852	Chronic kidney disease, Stage II (mild)
ICD-9	5853	Chronic kidney disease, Stage III (moderate)
ICD-9	5854	Chronic kidney disease, Stage IV (severe)
ICD-9	5855	Chronic kidney disease, Stage V
ICD-9	5856	End stage renal disease
ICD-9	5859	Chronic kidney disease, unspecified
ICD-9	6462
ICD-9	64620	Unspecified renal disease in pregnancy, without mention of hypertension, unspecified as to episode of care or not applicable
ICD-9	64621	Unspecified renal disease in pregnancy, without mention of hypertension, delivered, with or without mention of antepartum condition
ICD-9	64622	Unspecified renal disease in pregnancy, without mention of hypertension, delivered, with mention of postpartum complication
ICD-9	64623	Unspecified renal disease in pregnancy, without mention of hypertension, antepartum condition or complication
ICD-9	64624	Unspecified renal disease in pregnancy, without mention of hypertension, postpartum condition or complication
ICD-9	5939	Unspecified disorder of kidney and ureter
ICD-9	584
ICD-9	5845	Acute kidney failure with lesion of tubular necrosis
ICD-9	5846	Acute kidney failure with lesion of renal cortical necrosis
ICD-9	5847	Acute kidney failure with lesion of renal medullary [papillary] necrosis
ICD-9	5848	Acute kidney failure with other specified pathological lesion in kidney
ICD-9	5849	Acute kidney failure, unspecified
ICD-9	791	Echo virus infection in conditions classified elsewhere and of unspecified site
ICD-9	7910	Proteinuria
ICD-9	7911	Chyluria
ICD-9	7912	Hemoglobinuria
ICD-9	7913	Myoglobinuria
ICD-9	7914	Biliuria
ICD-9	7915	Glycosuria
ICD-9	7916	Acetonuria
ICD-9	7917	Other cells and casts in urine
ICD-9	7919	Other nonspecific findings on examination of urine
ICD-9	403	Necrobacillosis
ICD-9	4030
ICD-9	40300	Hypertensive chronic kidney disease, malignant, with chronic kidney disease stage I through stage IV, or unspecified
ICD-9	40301	Hypertensive chronic kidney disease, malignant, with chronic kidney disease stage V or end stage renal disease
ICD-9	4031
ICD-9	40310	Hypertensive chronic kidney disease, benign, with chronic kidney disease stage I through stage IV, or unspecified
ICD-9	40311	Hypertensive chronic kidney disease, benign, with chronic kidney disease stage V or end stage renal disease
ICD-9	4039
ICD-9	40390	Hypertensive chronic kidney disease, unspecified, with chronic kidney disease stage I through stage IV, or unspecified
ICD-9	40391	Hypertensive chronic kidney disease, unspecified, with chronic kidney disease stage V or end stage renal disease
ICD-9	59381	Vascular disorders of kidney
ICD-9	7531
ICD-9	75310	Cystic kidney disease, unspecified
ICD-9	75311	Congenital single renal cyst
ICD-9	75312	Polycystic kidney, unspecified type
ICD-9	75313	Polycystic kidney, autosomal dominant
ICD-9	75314	Polycystic kidney, autosomal recessive
ICD-9	75315	Renal dysplasia
ICD-9	75316	Medullary cystic kidney
ICD-9	75317	Medullary sponge kidney
ICD-9	75319	Other specified cystic kidney disease
ICD-9	582
ICD-9	5820	Chronic glomerulonephritis with lesion of proliferative glomerulonephritis
ICD-9	5821	Chronic glomerulonephritis with lesion of membranous glomerulonephritis
ICD-9	5822	Chronic glomerulonephritis with lesion of membranoproliferative glomerulonephritis
ICD-9	5824	Chronic glomerulonephritis with lesion of rapidly progressive glomerulonephritis
ICD-9	5828
ICD-9	5829	Chronic glomerulonephritis with unspecified pathological lesion in kidney
ICD-9	58281	Chronic glomerulonephritis in diseases classified elsewhere
ICD-9	58289	Chronic glomerulonephritis with other specified pathological lesion in kidney
Disease 44: Sickle Cell Disease
ICD9	28240	Thalassemia, unspecified
ICD9	28241	Sickle-cell thalassemia without crisis
ICD9	28242	Sickle-cell thalassemia with crisis
ICD9	28243	Alpha thalassemia
ICD9	28244	Beta thalassemia
ICD9	28245	Delta-beta thalassemia
ICD9	28246	Thalassemia minor
ICD9	28247	Hemoglobin E-beta thalassemia
ICD9	28249	Other thalassemia
ICD9	2825	Sickle-cell trait
ICD9	28260	Sickle-cell disease, unspecified
ICD9	28261	Hb-SS disease without crisis
ICD9	28262	Hb-SS disease with crisis
ICD9	28263	Sickle-cell/Hb-C disease without crisis
ICD9	28264	Sickle-cell/Hb-C disease with crisis
ICD9	28268	Other sickle-cell disease without crisis
ICD9	28269	Other sickle-cell disease with crisis
ICD10	D571	Sickle-cell disease without crisis
ICD10	D5720	Sickle-cell/Hb-C disease without crisis
ICD10	D57211	Sickle-cell/Hb-C disease with acute chest syndrome
ICD10	D57212	Sickle-cell/Hb-C disease with splenic sequestration
ICD10	D57213	Sickle-cell/Hb-C disease with cerebral vascular involvement
ICD10	D57218	Sickle-cell/Hb-C disease with crisis with oth complication
ICD10	D57219	Sickle-cell/Hb-C disease with crisis, unspecified
ICD10	D573	Sickle-cell trait
ICD10	D5740	Sickle-cell thalassemia without crisis
ICD10	D5741	Sickle-cell thalassemia, unspecified, with crisis
ICD10	D57411	Sickle-cell thalassemia, unsp, with acute chest syndrome
ICD10	D57412	Sickle-cell thalassemia, unsp, with splenic sequestration
ICD10	D57413	Sickle-cell thalassemia, unsp, with cerebral vascular invl
ICD10	D57418	Sickle-cell thalassemia, unsp, with crisis with oth comp
ICD10	D57419	Sickle-cell thalassemia, unspecified, with crisis
ICD10	D5742	Sickle-cell thalassemia beta zero without crisis
ICD10	D57431	Sickle-cell thalassemia beta zero with acute chest syndrome
ICD10	D57432	Sickle-cell thalassemia beta zero with splenic sequestration
ICD10	D57433	Sickle-cell thalassemia beta zero with cereb vascular invl
ICD10	D57438	Sickle-cell thalassemia beta zero with crisis with oth comp
ICD10	D57439	Sickle-cell thalassemia beta zero with crisis, unspecified
ICD10	D5744	Sickle-cell thalassemia beta plus without crisis
ICD10	D57451	Sickle-cell thalassemia beta plus with acute chest syndrome
ICD10	D57452	Sickle-cell thalassemia beta plus with splenic sequestration
ICD10	D57453	Sickle-cell thalassemia beta plus with cereb vascular invl
ICD10	D57458	Sickle-cell thalassemia beta plus with crisis with oth comp
ICD10	D57459	Sickle-cell thalassemia beta plus with crisis, unspecified
ICD10	D5780	Other sickle-cell disorders without crisis
ICD10	D57811	Other sickle-cell disorders with acute chest syndrome
ICD10	D57812	Other sickle-cell disorders with splenic sequestration
ICD10	D57813	Other sickle-cell disorders with cerebral vascular invl
ICD10	D57818	Other sickle-cell disorders with crisis with oth comp
ICD10	D57819	Other sickle-cell disorders with crisis, unspecified
Disease 45: Schizophrenia/Schizoaffective Disorder
ICD-9	29500	Simple type schizophrenia, unspecified
ICD-9	29501	Simple type schizophrenia, subchronic
ICD-9	29502	Simple type schizophrenia, chronic
ICD-9	29503	Simple type schizophrenia, subchronic with acute exacerbation
ICD-9	29504	Simple type schizophrenia, chronic with acute exacerbation
ICD-9	29505	Simple type schizophrenia, in remission
ICD-9	29510	Disorganized type schizophrenia, unspecified
ICD-9	29511	Disorganized type schizophrenia, subchronic
ICD-9	29512	Disorganized type schizophrenia, chronic
ICD-9	29513	Disorganized type schizophrenia, subchronic with acute exacerbation
ICD-9	29514	Disorganized type schizophrenia, chronic with acute exacerbation
ICD-9	29515	Disorganized type schizophrenia, in remission
ICD-9	29520	Catatonic type schizophrenia, unspecified
ICD-9	29521	Catatonic type schizophrenia, subchronic
ICD-9	29522	Catatonic type schizophrenia, chronic
ICD-9	29523	Catatonic type schizophrenia, subchronic with acute exacerbation
ICD-9	29524	Catatonic type schizophrenia, chronic with acute exacerbation
ICD-9	29525	Catatonic type schizophrenia, in remission
ICD-9	29530	Paranoid type schizophrenia, unspecified
ICD-9	29531	Paranoid type schizophrenia, subchronic
ICD-9	29532	Paranoid type schizophrenia, chronic
ICD-9	29533	Paranoid type schizophrenia, subchronic with acute exacerbation
ICD-9	29534	Paranoid type schizophrenia, chronic with acute exacerbation
ICD-9	29535	Paranoid type schizophrenia, in remission
ICD-9	29540	Schizophreniform disorder, unspecified
ICD-9	29541	Schizophreniform disorder, subchronic
ICD-9	29542	Schizophreniform disorder, chronic
ICD-9	29543	Schizophreniform disorder, subchronic with acute exacerbation
ICD-9	29544	Schizophreniform disorder, chronic with acute exacerbation
ICD-9	29545	Schizophreniform disorder, in remission
ICD-9	29550	Latent schizophrenia, unspecified
ICD-9	29551	Latent schizophrenia, subchronic
ICD-9	29552	Latent schizophrenia, chronic
ICD-9	29553	Latent schizophrenia, subchronic with acute exacerbation
ICD-9	29554	Latent schizophrenia, chronic with acute exacerbation
ICD-9	29555	Latent schizophrenia, in remission
ICD-9	29560	Schizophrenic disorders, residual type, unspecified
ICD-9	29561	Schizophrenic disorders, residual type, subchronic
ICD-9	29562	Schizophrenic disorders, residual type, chronic
ICD-9	29563	Schizophrenic disorders, residual type, subchronic with acute exacerbation
ICD-9	29564	Schizophrenic disorders, residual type, chronic with acute exacerbation
ICD-9	29565	Schizophrenic disorders, residual type, in remission
ICD-9	29570	Schizoaffective disorder, unspecified
ICD-9	29571	Schizoaffective disorder, subchronic
ICD-9	29572	Schizoaffective disorder, chronic
ICD-9	29573	Schizoaffective disorder, subchronic with acute exacerbation
ICD-9	29574	Schizoaffective disorder, chronic with acute exacerbation
ICD-9	29575	Schizoaffective disorder, in remission
ICD-9	29580	Other specified types of schizophrenia, unspecified
ICD-9	29581	Other specified types of schizophrenia, subchronic
ICD-9	29582	Other specified types of schizophrenia, chronic
ICD-9	29583	Other specified types of schizophrenia, subchronic with acute exacerbation
ICD-9	29584	Other specified types of schizophrenia, chronic with acute exacerbation
ICD-9	29585	Other specified types of schizophrenia, in remission
ICD-9	29590	Unspecified schizophrenia, unspecified
ICD-9	29591	Unspecified schizophrenia, subchronic
ICD-9	29592	Unspecified schizophrenia, chronic
ICD-9	29593	Unspecified schizophrenia, subchronic with acute exacerbation
ICD-9	29594	Unspecified schizophrenia, chronic with acute exacerbation
ICD-9	29595	Unspecified schizophrenia, in remission
ICD-10	F20	Schizophrenia
ICD-10	F200	Paranoid Schizophrenia
ICD-10	F201	Disorganize schizophrenia
ICD-10	F202	Catatonic Schizophrenia
ICD-10	F203	Undifferentiated Schizophrenia
ICD-10	F205	Residual schizophrenia
ICD-10	F208	Other schizophrenia
ICD-10	F2081	Schizophreniform Disorder
ICD-10	F2089	Other schizophrenia
ICD-10	F209	Schizophrenia, unspecified
ICD-10	F250	Schizoaffective disorder, bipolar type
ICD-10	F251	Schizoaffective disorder, depressive type
ICD-10	F258	Other schizoaffective disorders
ICD-10	F259	Schizoaffective disorder, unspecified
Disease 46: Severe Preeclampsia
ICD9	6425
ICD9	64250	Severe pre-eclampsia, unspecified as to episode of care or not applicable
ICD9	64251	Severe pre-eclampsia, delivered, with or without mention of antepartum condition
ICD9	64252	Severe pre-eclampsia, delivered, with mention of postpartum complication
ICD9	64253	Severe pre-eclampsia, antepartum condition or complication
ICD9	64254	Severe pre-eclampsia, postpartum condition or complication
ICD9	6426
ICD9	64260	Eclampsia, unspecified as to episode of care or not applicable
ICD9	64261	Eclampsia, delivered, with or without mention of antepartum condition
ICD9	64262	Eclampsia, delivered, with mention of postpartum complication
ICD9	64263	Eclampsia, antepartum condition or complication
ICD9	64264	Eclampsia, postpartum condition or complication
ICD10	O1410	Severe pre-eclampsia, unspecified trimester
ICD10	O1412	Severe pre-eclampsia, second trimester
ICD10	O1413	Severe pre-eclampsia, third trimester
ICD10	O1414	Severe pre-eclampsia complicating childbirth
ICD10	O1415	Severe pre-eclampsia, complicating the puerperium
ICD10	O1500	Eclampsia complicating pregnancy, unspecified trimester
ICD10	O1502	Eclampsia complicating pregnancy, second trimester
ICD10	O1503	Eclampsia complicating pregnancy, third trimester
ICD10	O151	Eclampsia complicating labor
ICD10	O152	Eclampsia complicating the puerperium
ICD10	O159	Eclampsia, unspecified as to time period
Disease 47: Systemic Lupus Erythematosus
ICD10	M320	Drug-induced systemic lupus erythematosus
ICD10	M3210	Systemic lupus erythematosus, organ or system involv unsp
ICD10	M3211	Endocarditis in systemic lupus erythematosus
ICD10	M3212	Pericarditis in systemic lupus erythematosus
ICD10	M3213	Lung involvement in systemic lupus erythematosus
ICD10	M3214	Glomerular disease in systemic lupus erythematosus
ICD10	M3215	Tubulo-interstitial neuropath in sys lupus erythematosus
ICD10	M3219	Oth organ or system involv in systemic lupus erythematosus
ICD10	M328	Other forms of systemic lupus erythematosus
ICD10	M329	Systemic lupus erythematosus, unspecified
ICD9	7100	Systemic lupus erythematosus
Disease 48: Sleep Disorder
ICD-9	32700	Organic insomnia, unspecified
ICD-9	32701	Insomnia due to medical condition classified elsewhere
ICD-9	32702	Insomnia due to mental disorder
ICD-9	32709	Other organic insomnia
ICD-9	32710	Organic hypersomnia, unspecified
ICD-9	32711	Idiopathic hypersomnia with long sleep time
ICD-9	32712	Idiopathic hypersomnia without long sleep time
ICD-9	32713	Recurrent hypersomnia
ICD-9	32714	Hypersomnia due to medical condition classified elsewhere
ICD-9	32715	Hypersomnia due to mental disorder
ICD-9	32719	Other organic hypersomnia
ICD-9	32720	Organic sleep apnea, unspecified
ICD-9	32721	Primary central sleep apnea
ICD-9	32722	High altitude periodic breathing
ICD-9	32723	Obstructive sleep apnea (adult)(pediatric)
ICD-9	32724	Idiopathic sleep related non-obstructive alveolar hypoventilation
ICD-9	32725	Congenital central alveolar hypoventilation syndrome
ICD-9	32726	Sleep related hypoventilation/hypoxemia in conditions classifiable elsewhere
ICD-9	32727	Central sleep apnea in conditions classified elsewhere
ICD-9	32729	Other organic sleep apnea
ICD-9	32730	Circadian rhythm sleep disorder, unspecified
ICD-9	32731	Circadian rhythm sleep disorder, delayed sleep phase type
ICD-9	32732	Circadian rhythm sleep disorder, advanced sleep phase type
ICD-9	32733	Circadian rhythm sleep disorder, irregular sleep-wake type
ICD-9	32734	Circadian rhythm sleep disorder, free-running type
ICD-9	32735	Circadian rhythm sleep disorder, jet lag type
ICD-9	32736	Circadian rhythm sleep disorder, shift work type
ICD-9	32737	Circadian rhythm sleep disorder in conditions classified elsewhere
ICD-9	32739	Other circadian rhythm sleep disorder
ICD-9	32740	Organic parasomnia, unspecified
ICD-9	32741	Confusional arousals
ICD-9	32742	REM sleep behavior disorder
ICD-9	32743	Recurrent isolated sleep paralysis
ICD-9	32744	Parasomnia in conditions classified elsewhere
ICD-9	32749	Other organic parasomnia
ICD-9	32751	Periodic limb movement disorder
ICD-9	32752	Sleep related leg cramps
ICD-9	32753	Sleep related bruxism
ICD-9	32759	Other organic sleep related movement disorders
ICD-9	3278	Other organic sleep disorders
ICD-9	78050	Sleep disturbance, unspecified
ICD-9	78051	Insomnia with sleep apnea, unspecified
ICD-9	78052	Insomnia, unspecified
ICD-9	78053	Hypersomnia with sleep apnea, unspecified
ICD-9	78054	Hypersomnia, unspecified
ICD-9	78055	Disruption of 24 hour sleep wake cycle, unspecified
ICD-9	78056	Dysfunctions associated with sleep stages or arousal from sleep
ICD-9	78057	Unspecified sleep apnea
ICD-9	78058	Sleep related movement disorder, unspecified
ICD-9	78059	Other sleep disturbances
ICD-9	29285	Drug induced sleep disorders
ICD-9	29182	Alcohol induced sleep disorders
ICD-9	30740	Nonorganic sleep disorder, unspecified
ICD-9	30741	Transient disorder of initiating or maintaining sleep
ICD-9	30742	Persistent disorder of initiating or maintaining sleep
ICD-9	30743	Transient disorder of initiating or maintaining wakefulness
ICD-9	30744	Persistent disorder of initiating or maintaining wakefulness
ICD-9	30745	Circadian rhythm sleep disorder of nonorganic origin
ICD-9	30746	Sleep arousal disorder
ICD-9	30747	Other dysfunctions of sleep stages or arousal from sleep
ICD-9	30748	Repetitive intrusions of sleep
ICD-9	30749	Other specific disorders of sleep of nonorganic origin
ICD-9	34700	Narcolepsy, without cataplexy
ICD-9	34701	Narcolepsy, with cataplexy
ICD-9	34710	Narcolepsy in conditions classified elsewhere, without cataplexy
ICD-9	34711	Narcolepsy in conditions classified elsewhere, with cataplexy
ICD-10	G4700	Sleep disorders
ICD-10	G4701	Insomnia
ICD-10	G4709	Insomnia due to medical condition
ICD-10	G4710	other insomnia
ICD-10	G4711	hypersomnia, unspecified
ICD-10	G4712	idiopathic hyeprsomnia with long sleep time
ICD-10	G4713	idiopathic hypersomnia without long sleep time
ICD-10	G4714	recurrent hypersomnia
ICD-10	G4719	recurrent hypersomnia due to medical condition
ICD-10	G4720	Other hypersomnia
ICD-10	G4721	Circadian rhythm sleep disorders
ICD-10	G4722	Circadian rhythm sleep disorders, delayed sleep phase type
ICD-10	G4723	Circadian rhythm sleep disorders, advanced sleep phase type
ICD-10	G4724	Circadian rhythm sleep disorders, irregular sleep wake type
ICD-10	G4725	Circadian rhythm sleep disorders, free running type
ICD-10	G4726	Circadian rhythm sleep disorders, jet lag type
ICD-10	G4727	Circadian rhythm sleep disorders, shift work type
ICD-10	G4729	Circadian rhythm sleep disorders, in conditions classified elsewhere
ICD-10	G4730	other circadian rhythm sleep disorder
ICD-10	G4731	sleep apnea
ICD-10	G4732	Primary central sleep apnea
ICD-10	G4733	high altitude periodic breathing
ICD-10	G4734	obstructive sleep apnea (adult) (pediatric)
ICD-10	G4735	Idiopathic sleep related nonobsutructive alveolar hypoventilation
ICD-10	G4736	COngenital central alveolar hypoventilation syndrome
ICD-10	G4737	sleep related hypoventialation in codntionson classified elsewhere
ICD-10	G4739	central sleep apnea in conditions classified elsewhere
ICD-10	G4741	other sleep apnea
ICD-10	G47411	narcolepsy
ICD-10	G47419	narcolepsy with cataplexy
ICD-10	G4742	narcolepsy without cataplexy
ICD-10	G47421	narcolepsy in conditions classified elsewhere
ICD-10	G47429	narcolepsy in conditions classified elsewhere with cataplexy
ICD-10	G4750	narcolepsy in conditions classified elsewhere without cataplexy
ICD-10	G4751	Parasomnia
ICD-10	G4752	confusional arousals
ICD-10	G4753	REM sleep hebavior disorder
ICD-10	G4754	Recurrent isolated sleep paralysis
ICD-10	G4759	recurrent isolated sleep paralysis in conditions classified elsewhere
ICD-10	G4760	other parasomnia
ICD-10	G4761	sleep related movement disorders
ICD-10	G4762	periodic limb movement disorder
ICD-10	G4763	sleep related leg cramps
ICD-10	G4769	sleep reated bruxism
ICD-10	G478	other sleep related movement disorders
ICD-10	G479	other sleep disorders
Disease 49: Sexually Transmitted Diseases (STD)
ICD-10	R8781
ICD-10	R87810	Cervical high risk human papillomavirus (HPV) DNA test positive
ICD-10	R87811	Vaginal high risk human papillomavirus (HPV) DNA test positive
ICD-10	A749	Chlamydial infection, unspecified
ICD-10	A7489	Other chlamydial diseases
ICD-9	79505	Cervical high risk human papillomavirus (HPV) DNA test positive
ICD-9	7998	Unspecified chlamydial infection
Disease 50: Alcohol Use Disorder
ICD10	F1010	Alcohol abuse, uncomplicated
ICD10	F1011	Alcohol abuse, in remission
ICD10	F10120	Alcohol abuse with intoxication, uncomplicated
ICD10	F10121	Alcohol abuse with intoxication delirium
ICD10	F10129	Alcohol abuse with intoxication, unspecified
ICD10	F10130	Alcohol abuse with withdrawal, uncomplicated
ICD10	F10131	Alcohol abuse with withdrawal delirium
ICD10	F10132	Alcohol abuse with withdrawal with perceptual disturbance
ICD10	F10139	Alcohol abuse with withdrawal, unspecified
ICD10	F1014	Alcohol abuse with alcohol-induced mood disorder
ICD10	F10150	Alcohol abuse w alcoh-induce psychotic disorder w delusions
ICD10	F10151	Alcohol abuse w alcoh-induce psychotic disorder w hallucin
ICD10	F10159	Alcohol abuse with alcohol-induced psychotic disorder, unsp
ICD10	F10180	Alcohol abuse with alcohol-induced anxiety disorder
ICD10	F10181	Alcohol abuse with alcohol-induced sexual dysfunction
ICD10	F10182	Alcohol abuse with alcohol-induced sleep disorder
ICD10	F10188	Alcohol abuse with other alcohol-induced disorder
ICD10	F1019	Alcohol abuse with unspecified alcohol-induced disorder
ICD10	F1020	Alcohol dependence, uncomplicated
ICD10	F1021	Alcohol dependence, in remission
ICD10	F10220	Alcohol dependence with intoxication, uncomplicated
ICD10	F10221	Alcohol dependence with intoxication delirium
ICD10	F10229	Alcohol dependence with intoxication, unspecified
ICD10	F10230	Alcohol dependence with withdrawal, uncomplicated
ICD10	F10231	Alcohol dependence with withdrawal delirium
ICD10	F10232	Alcohol dependence w withdrawal with perceptual disturbance
ICD10	F10239	Alcohol dependence with withdrawal, unspecified
ICD10	F1024	Alcohol dependence with alcohol-induced mood disorder
ICD10	F10250	Alcohol depend w alcoh-induce psychotic disorder w delusions
ICD10	F10251	Alcohol depend w alcoh-induce psychotic disorder w hallucin
ICD10	F10259	Alcohol dependence w alcoh-induce psychotic disorder, unsp
ICD10	F1026	Alcohol depend w alcoh-induce persisting amnestic disorder
ICD10	F1027	Alcohol dependence with alcohol-induced persisting dementia
ICD10	F10280	Alcohol dependence with alcohol-induced anxiety disorder
ICD10	F10281	Alcohol dependence with alcohol-induced sexual dysfunction
ICD10	F10282	Alcohol dependence with alcohol-induced sleep disorder
ICD10	F10288	Alcohol dependence with other alcohol-induced disorder
ICD10	F1029	Alcohol dependence with unspecified alcohol-induced disorder
ICD10	F1090	Alcohol use, unspecified, uncomplicated
ICD10	F1091	Alcohol use, unspecified, in remission
ICD10	F10920	Alcohol use, unspecified with intoxication, uncomplicated
ICD10	F10921	Alcohol use, unspecified with intoxication delirium
ICD10	F10929	Alcohol use, unspecified with intoxication, unspecified
ICD10	F10930	Alcohol use, unspecified with withdrawal, uncomplicated
ICD10	F10931	Alcohol use, unspecified with withdrawal delirium
ICD10	F10932	Alcohol use, unspecified with w/drawal w perceptual disturb
ICD10	F10939	Alcohol use, unspecified with withdrawal, unspecified
ICD10	F1094	Alcohol use, unspecified with alcohol-induced mood disorder
ICD10	F10950	Alcohol use, unsp w alcoh-induce psych disorder w delusions
ICD10	F10951	Alcohol use, unsp w alcoh-induce psych disorder w hallucin
ICD10	F10959	Alcohol use, unsp w alcohol-induced psychotic disorder, unsp
ICD10	F1096	Alcohol use, unsp w alcoh-induce persist amnestic disorder
ICD10	F1097	Alcohol use, unsp with alcohol-induced persisting dementia
ICD10	F10980	Alcohol use, unsp with alcohol-induced anxiety disorder
ICD10	F10981	Alcohol use, unsp with alcohol-induced sexual dysfunction
ICD10	F10982	Alcohol use, unspecified with alcohol-induced sleep disorder
ICD10	F10988	Alcohol use, unspecified with other alcohol-induced disorder
ICD10	F1099	Alcohol use, unsp with unspecified alcohol-induced disorder
ICD10	O354XX0	Maternal care for damage to fetus from alcohol, unsp
ICD10	O354XX1	Maternal care for damage to fetus from alcohol, fetus 1
ICD10	O354XX2	Maternal care for damage to fetus from alcohol, fetus 2
ICD10	O354XX3	Maternal care for damage to fetus from alcohol, fetus 3
ICD10	O354XX4	Maternal care for damage to fetus from alcohol, fetus 4
ICD10	O354XX5	Maternal care for damage to fetus from alcohol, fetus 5
ICD10	O354XX9	Maternal care for damage to fetus from alcohol, oth
ICD10	O99310	Alcohol use complicating pregnancy, unspecified trimester
ICD10	O99311	Alcohol use complicating pregnancy, first trimester
ICD10	O99312	Alcohol use complicating pregnancy, second trimester
ICD10	O99313	Alcohol use complicating pregnancy, third trimester
ICD10	O99314	Alcohol use complicating childbirth
ICD10	O99315	Alcohol use complicating the puerperium
ICD10	R780	Finding of alcohol in blood
ICD10	T518X1A	Toxic effect of alcohols, accidental (unintentional), init
ICD10	T518X1D	Toxic effect of alcohols, accidental (unintentional), subs
ICD10	T518X1S	Toxic effect of alcohols, accidental, sequela
ICD10	Y900	Blood alcohol level of less than 20 mg/100 ml
ICD10	Y901	Blood alcohol level of 20-39 mg/100 ml
ICD10	Y902	Blood alcohol level of 40-59 mg/100 ml
ICD10	Y903	Blood alcohol level of 60-79 mg/100 ml
ICD10	Y904	Blood alcohol level of 80-99 mg/100 ml
ICD10	Y905	Blood alcohol level of 100-119 mg/100 ml
ICD10	Y906	Blood alcohol level of 120-199 mg/100 ml
ICD10	Y907	Blood alcohol level of 200-239 mg/100 ml
ICD10	Y908	Blood alcohol level of 240 mg/100 ml or more
ICD10	Y909	Presence of alcohol in blood, level not specified
ICD9	2910	Alcohol withdrawal delirium
ICD9	2913	Alcohol-induced psychotic disorder with hallucinations
ICD9	2914	Idiosyncratic alcohol intoxication
ICD9	2915	Alcohol-induced psychotic disorder with delusions
ICD9	29181	Alcohol withdrawal
ICD9	29182	Alcohol induced sleep disorders
ICD9	29189	Other alcohol-induced mental disorders
ICD9	2919	Unspecified alcohol-induced mental disorders
ICD9	30300	Acute alcoholic intoxication in alcoholism, unspecified
ICD9	30301	Acute alcoholic intoxication in alcoholism, continuous
ICD9	30302	Acute alcoholic intoxication in alcoholism, episodic
ICD9	30303	Acute alcoholic intoxication in alcoholism, in remission
ICD9	30390	Other and unspecified alcohol dependence, unspecified
ICD9	30391	Other and unspecified alcohol dependence, continuous
ICD9	30392	Other and unspecified alcohol dependence, episodic
ICD9	30393	Other and unspecified alcohol dependence, in remission
ICD9	30500	Alcohol abuse, unspecified
ICD9	30501	Alcohol abuse, continuous
ICD9	30502	Alcohol abuse, episodic
ICD9	30503	Alcohol abuse, in remission
ICD9	76071	Alcohol affecting fetus or newborn via placenta or breast milk
ICD9	7903	Excessive blood level of alcohol
ICD9	E8600	Accidental poisoning by alcoholic beverages
Disease 51-55: Psychostimulant Abuse/Dependence/Poisoning (All Psychostimulants, Ampehtamine, Methylphenidate, Ecstasy, Methamphetamine)
ICD10	F1510	Other stimulant abuse, uncomplicated
ICD10	F1511	Other stimulant abuse, in remission
ICD10	F15120	Other stimulant abuse with intoxication, uncomplicated
ICD10	F15121	Other stimulant abuse with intoxication delirium
ICD10	F15122	Oth stimulant abuse w intoxication w perceptual disturbance
ICD10	F15129	Other stimulant abuse with intoxication, unspecified
ICD10	F1513	Other stimulant abuse with withdrawal
ICD10	F1514	Other stimulant abuse with stimulant-induced mood disorder
ICD10	F15150	Oth stimulant abuse w stim-induce psych disorder w delusions
ICD10	F15151	Oth stimulant abuse w stim-induce psych disorder w hallucin
ICD10	F15159	Oth stimulant abuse w stim-induce psychotic disorder, unsp
ICD10	F15180	Oth stimulant abuse with stimulant-induced anxiety disorder
ICD10	F15181	Oth stimulant abuse w stimulant-induced sexual dysfunction
ICD10	F15182	Other stimulant abuse with stimulant-induced sleep disorder
ICD10	F15188	Other stimulant abuse with other stimulant-induced disorder
ICD10	F1519	Other stimulant abuse with unsp stimulant-induced disorder
ICD10	F1520	Other stimulant dependence, uncomplicated
ICD10	F1521	Other stimulant dependence, in remission
ICD10	F15220	Other stimulant dependence with intoxication, uncomplicated
ICD10	F15221	Other stimulant dependence with intoxication delirium
ICD10	F15222	Oth stimulant dependence w intox w perceptual disturbance
ICD10	F15229	Other stimulant dependence with intoxication, unspecified
ICD10	F1523	Other stimulant dependence with withdrawal
ICD10	F1524	Oth stimulant dependence w stimulant-induced mood disorder
ICD10	F15251	Oth stimulant depend w stim-induce psych disorder w hallucin
ICD10	F15259	Oth stimulant depend w stim-induce psychotic disorder, unsp
ICD10	F15280	Oth stimulant dependence w stim-induce anxiety disorder
ICD10	F15281	Oth stimulant dependence w stim-induce sexual dysfunction
ICD10	F15282	Oth stimulant dependence w stimulant-induced sleep disorder
ICD10	F15288	Oth stimulant dependence with oth stimulant-induced disorder
ICD10	F1529	Oth stimulant dependence w unsp stimulant-induced disorder
ICD10	F1590	Other stimulant use, unspecified, uncomplicated
ICD10	F1591	Other stimulant use, unspecified, in remission
ICD10	F15920	Other stimulant use, unsp with intoxication, uncomplicated
ICD10	F15921	Other stimulant use, unspecified with intoxication delirium
ICD10	F15922	Oth stimulant use, unsp w intox w perceptual disturbance
ICD10	F15929	Other stimulant use, unsp with intoxication, unspecified
ICD10	F1593	Other stimulant use, unspecified with withdrawal
ICD10	F1594	Oth stimulant use, unsp with stimulant-induced mood disorder
ICD10	F15959	Oth stimulant use, unsp w stim-induce psych disorder, unsp
ICD10	F15980	Oth stimulant use, unsp w stimulant-induced anxiety disorder
ICD10	F15981	Oth stimulant use, unsp w stim-induce sexual dysfunction
ICD10	F15982	Oth stimulant use, unsp w stimulant-induced sleep disorder
ICD10	F15988	Oth stimulant use, unsp with oth stimulant-induced disorder
ICD10	F1599	Oth stimulant use, unsp with unsp stimulant-induced disorder
ICD10	T43602A	Poisoning by unsp psychostimulants, self-harm, init
ICD10	T43602D	Poisoning by unsp psychostimulants, self-harm, subs
ICD10	T43602S	Poisoning by unsp psychostimulants, self-harm, sequela
ICD10	T43603A	Poisoning by unsp psychostimulants, assault, init encntr
ICD10	T43603D	Poisoning by unsp psychostimulants, assault, subs encntr
ICD10	T43603S	Poisoning by unspecified psychostimulants, assault, sequela
ICD10	T43604A	Poisoning by unsp psychostimulants, undetermined, init
ICD10	T43604D	Poisoning by unsp psychostimulants, undetermined, subs
ICD10	T43604S	Poisoning by unsp psychostimulants, undetermined, sequela
ICD10	T43605A	Adverse effect of unspecified psychostimulants, init encntr
ICD10	T43605D	Adverse effect of unspecified psychostimulants, subs encntr
ICD10	T43605S	Adverse effect of unspecified psychostimulants, sequela
ICD9	96979	Poisoning by other psychostimulants
ICD9	9708	Pois-cns stimulants NEC
ICD9	97089	Poisoning by other central nervous system stimulants
ICD9	9709	Poisoning by unspecified central nervous system stimulant
ICD9	E8542	Accidental poisoning by psychostimulants
ICD9	E8543	Accidental poisoning by central nervous system stimulants
ICD9	E9397	Psychostimulants causing adverse effects in therapeutic use
ICD9	E9408	Other specified central nervous system stimulants causing adverse effects in therapeutic use
ICD9	E9409	Unspecified central nervous system stimulant causing adverse effects in therapeutic use
ICD10	T43621A	Poisoning by amphetamines, accidental (unintentional), init
ICD10	T43621D	Poisoning by amphetamines, accidental (unintentional), subs
ICD10	T43621S	Poisoning by amphetamines, accidental, sequela
ICD10	T43622A	Poisoning by amphetamines, intentional self-harm, init
ICD10	T43622D	Poisoning by amphetamines, intentional self-harm, subs
ICD10	T43622S	Poisoning by amphetamines, intentional self-harm, sequela
ICD10	T43623A	Poisoning by amphetamines, assault, initial encounter
ICD10	T43623D	Poisoning by amphetamines, assault, subsequent encounter
ICD10	T43623S	Poisoning by amphetamines, assault, sequela
ICD10	T43624A	Poisoning by amphetamines, undetermined, initial encounter
ICD10	T43624D	Poisoning by amphetamines, undetermined, subs encntr
ICD10	T43624S	Poisoning by amphetamines, undetermined, sequela
ICD10	T43625A	Adverse effect of amphetamines, initial encounter
ICD10	T43625D	Adverse effect of amphetamines, subsequent encounter
ICD10	T43625S	Adverse effect of amphetamines, sequela
ICD-9	30440	Amphetamine and other psychostimulant dependence, unspecified
ICD-9	30441	Amphetamine and other psychostimulant dependence, continuous
ICD-9	30442	Amphetamine and other psychostimulant dependence, episodic
ICD-9	30443	Amphetamine and other psychostimulant dependence, in remission
ICD-9	30570	Amphetamine or related acting sympathomimetic abuse, unspecified
ICD-9	30571	Amphetamine or related acting sympathomimetic abuse, continuous
ICD-9	30572	Amphetamine or related acting sympathomimetic abuse, episodic
ICD-9	30573	Amphetamine or related acting sympathomimetic abuse, in remission
ICD-9	96972	Poisoning by amphetamines
ICD10	T43631A	Poisoning by methylphenidate, accidental, init
ICD10	T43631D	Poisoning by methylphenidate, accidental, subs
ICD10	T43631S	Poisoning by methylphenidate, accidental, sequela
ICD10	T43632A	Poisoning by methylphenidate, intentional self-harm, init
ICD10	T43632D	Poisoning by methylphenidate, intentional self-harm, subs
ICD10	T43632S	Poisoning by methylphenidate, intentional self-harm, sequela
ICD10	T43633A	Poisoning by methylphenidate, assault, initial encounter
ICD10	T43633D	Poisoning by methylphenidate, assault, subsequent encounter
ICD10	T43633S	Poisoning by methylphenidate, assault, sequela
ICD10	T43634A	Poisoning by methylphenidate, undetermined, init encntr
ICD10	T43634D	Poisoning by methylphenidate, undetermined, subs encntr
ICD10	T43634S	Poisoning by methylphenidate, undetermined, sequela
ICD10	T43635A	Adverse effect of methylphenidate, initial encounter
ICD10	T43635D	Adverse effect of methylphenidate, subsequent encounter
ICD10	T43635S	Adverse effect of methylphenidate, sequela
ICD10	T43641A	Poisoning by ecstasy, accidental (unintentional), init
ICD10	T43641D	Poisoning by ecstasy, accidental (unintentional), subs
ICD10	T43641S	Poisoning by ecstasy, accidental (unintentional), sequela
ICD10	T43642A	Poisoning by ecstasy, intentional self-harm, initial encounter
ICD10	T43642D	Poisoning by ecstasy, intentional self-harm, subsequent encounter
ICD10	T43642S	Poisoning by ecstasy, intentional self-harm, sequela
ICD10	T43643A	Poisoning by ecstasy, assault, initial encounter
ICD10	T43643D	Poisoning by ecstasy, assault, subsequent encounter
ICD10	T43643S	Poisoning by ecstasy, assault, sequela
ICD10	T43644A	Poisoning by ecstasy, undetermined, initial encounter
ICD10	T43644D	Poisoning by ecstasy, undetermined, subsequent encounter
ICD10	T43644S	Poisoning by ecstasy, undetermined, sequela
ICD10	T43651A	Poisoning by methamphetamines accidental, init
ICD10	T43651D	Poisoning by methamphetamines accidental, subs
ICD10	T43651S	Poisoning by methamphetamines accidental, sequela
ICD10	T43652A	Poisoning by methamphetamines self-harm, initial encounter
ICD10	T43652D	Poisoning by methamphetamines self-harm, subs
ICD10	T43652S	Poisoning by methamphetamines intentional self-harm, sequela
ICD10	T43653A	Poisoning by methamphetamines, assault, initial encounter
ICD10	T43653D	Poisoning by methamphetamines, assault, subsequent encounter
ICD10	T43653S	Poisoning by methamphetamines, assault, sequela
ICD10	T43654A	Poisoning by methamphetamines, undetermined, init
ICD10	T43654D	Poisoning by methamphetamines, undetermined, subs
ICD10	T43654S	Poisoning by methamphetamines, undetermined, sequela
ICD10	T43655A	Adverse effect of methamphetamines, initial encounter
ICD10	T43655D	Adverse effect of methamphetamines, subsequent encounter
ICD10	T43655S	Adverse effect of methamphetamines, sequela
ICD9	96973	Poisoning by methylphenidate
ICD9	9697	POISON-PSYCHOSTIMULANTS
ICD9	96970	Poisoning by psychostimulant, unspecified
Disease 56-58: Sedative Abuse/Dependence/Poisoning (All sedatives, Barbiturate, Benzodiazepine)
ICD10	F1310	Sedative, hypnotic or anxiolytic abuse, uncomplicated
ICD10	F1311	Sedative, hypnotic or anxiolytic abuse, in remission
ICD10	F13120	Sedatv/hyp/anxiolytc abuse w intoxication, uncomplicated
ICD10	F13121	Sedatv/hyp/anxiolytc abuse w intoxication delirium
ICD10	F13129	Sedative, hypnotic or anxiolytic abuse w intoxication, unsp
ICD10	F13130	Sedatv/hyp/anxiolytc abuse with withdrawal, uncomplicated
ICD10	F13131	Sedatv/hyp/anxiolytc abuse with withdrawal delirium
ICD10	F13132	Sedatv/hyp/anxiolytc abuse with w/drawal w perceptl disturb
ICD10	F13139	Sedatv/hyp/anxiolytc abuse with withdrawal, unspecified
ICD10	F1314	Sedative, hypnotic or anxiolytic abuse w mood disorder
ICD10	F13150	Sedatv/hyp/anxiolytc abuse w psychotic disorder w delusions
ICD10	F13151	Sedatv/hyp/anxiolytc abuse w psychotic disorder w hallucin
ICD10	F13159	Sedatv/hyp/anxiolytc abuse w psychotic disorder, unsp
ICD10	F13180	Sedative, hypnotic or anxiolytic abuse w anxiety disorder
ICD10	F13181	Sedative, hypnotic or anxiolytic abuse w sexual dysfunction
ICD10	F13182	Sedative, hypnotic or anxiolytic abuse w sleep disorder
ICD10	F13188	Sedative, hypnotic or anxiolytic abuse w oth disorder
ICD10	F1319	Sedative, hypnotic or anxiolytic abuse w unsp disorder
ICD10	F1320	Sedative, hypnotic or anxiolytic dependence, uncomplicated
ICD10	F1321	Sedative, hypnotic or anxiolytic dependence, in remission
ICD10	F13220	Sedatv/hyp/anxiolytc dependence w intoxication, uncomp
ICD10	F13221	Sedatv/hyp/anxiolytc dependence w intoxication delirium
ICD10	F13229	Sedatv/hyp/anxiolytc dependence w intoxication, unsp
ICD10	F13230	Sedatv/hyp/anxiolytc dependence w withdrawal, uncomplicated
ICD10	F13231	Sedatv/hyp/anxiolytc dependence w withdrawal delirium
ICD10	F13232	Sedatv/hyp/anxiolytc depend w w/drawal w perceptual disturb
ICD10	F13239	Sedatv/hyp/anxiolytc dependence w withdrawal, unsp
ICD10	F1324	Sedative, hypnotic or anxiolytic dependence w mood disorder
ICD10	F13250	Sedatv/hyp/anxiolytc depend w psychotic disorder w delusions
ICD10	F13251	Sedatv/hyp/anxiolytc depend w psychotic disorder w hallucin
ICD10	F13259	Sedatv/hyp/anxiolytc dependence w psychotic disorder, unsp
ICD10	F1326	Sedatv/hyp/anxiolytc depend w persisting amnestic disorder
ICD10	F1327	Sedatv/hyp/anxiolytc dependence w persisting dementia
ICD10	F13280	Sedatv/hyp/anxiolytc dependence w anxiety disorder
ICD10	F13281	Sedatv/hyp/anxiolytc dependence w sexual dysfunction
ICD10	F13282	Sedative, hypnotic or anxiolytic dependence w sleep disorder
ICD10	F13288	Sedative, hypnotic or anxiolytic dependence w oth disorder
ICD10	F1329	Sedative, hypnotic or anxiolytic dependence w unsp disorder
ICD10	F1390	Sedative, hypnotic, or anxiolytic use, unsp, uncomplicated
ICD10	F1391	Sedatv/hyp/anxiolytc use, unspecified, in remission
ICD10	F13920	Sedatv/hyp/anxiolytc use, unsp w intoxication, uncomplicated
ICD10	F13921	Sedatv/hyp/anxiolytc use, unsp w intoxication delirium
ICD10	F13929	Sedatv/hyp/anxiolytc use, unsp w intoxication, unsp
ICD10	F13930	Sedatv/hyp/anxiolytc use, unsp w withdrawal, uncomplicated
ICD10	F13931	Sedatv/hyp/anxiolytc use, unsp w withdrawal delirium
ICD10	F13932	Sedatv/hyp/anxiolytc use, unsp w w/drawal w perceptl disturb
ICD10	F13939	Sedatv/hyp/anxiolytc use, unsp w withdrawal, unsp
ICD10	F1394	Sedative, hypnotic or anxiolytic use, unsp w mood disorder
ICD10	F13950	Sedatv/hyp/anxiolytc use, unsp w psych disorder w delusions
ICD10	F13951	Sedatv/hyp/anxiolytc use, unsp w psych disorder w hallucin
ICD10	F13959	Sedatv/hyp/anxiolytc use, unsp w psychotic disorder, unsp
ICD10	F1396	Sedatv/hyp/anxiolytc use, unsp w persist amnestic disorder
ICD10	F1397	Sedatv/hyp/anxiolytc use, unsp w persisting dementia
ICD10	F13980	Sedatv/hyp/anxiolytc use, unsp w anxiety disorder
ICD10	F13981	Sedatv/hyp/anxiolytc use, unsp w sexual dysfunction
ICD10	F13982	Sedative, hypnotic or anxiolytic use, unsp w sleep disorder
ICD10	F13988	Sedative, hypnotic or anxiolytic use, unsp w oth disorder
ICD10	F1399	Sedative, hypnotic or anxiolytic use, unsp w unsp disorder
ICD10	T426X1A	Poisoning by oth antieplptc and sed-hypntc drugs, acc, init
ICD10	T426X1D	Poisoning by oth antieplptc and sed-hypntc drugs, acc, subs
ICD10	T426X1S	Poisn by oth antieplptc and sed-hypntc drugs, acc, sequela
ICD10	T426X2A	Poisn by oth antieplptc and sed-hypntc drugs, slf-hrm, init
ICD10	T426X2D	Poisn by oth antieplptc and sed-hypntc drugs, slf-hrm, subs
ICD10	T426X2S	Poisn by oth antieplptc and sed-hypntc drugs, slf-hrm, sqla
ICD10	T426X3A	Poisn by oth antieplptc and sed-hypntc drugs, assault, init
ICD10	T426X3D	Poisn by oth antieplptc and sed-hypntc drugs, assault, subs
ICD10	T426X3S	Poisn by oth antieplptc and sed-hypntc drugs, asslt, sequela
ICD10	T426X4A	Poisn by oth antieplptc and sed-hypntc drugs, undet, init
ICD10	T426X4D	Poisn by oth antieplptc and sed-hypntc drugs, undet, subs
ICD10	T426X4S	Poisn by oth antieplptc and sed-hypntc drugs, undet, sequela
ICD10	T426X5A	Adverse effect of antiepileptic and sed-hypntc drugs, init
ICD10	T426X5D	Adverse effect of antiepileptic and sed-hypntc drugs, subs
ICD10	T426X5S	Adverse effect of antieplptc and sed-hypntc drugs, sequela
ICD10	T4271XA	Poisn by unsp antieplptc and sed-hypntc drugs, acc, init
ICD10	T4271XD	Poisn by unsp antieplptc and sed-hypntc drugs, acc, subs
ICD10	T4271XS	Poisn by unsp antieplptc and sed-hypntc drugs, acc, sequela
ICD10	T4272XA	Poisn by unsp antieplptc and sed-hypntc drugs, slf-hrm, init
ICD10	T4272XD	Poisn by unsp antieplptc and sed-hypntc drugs, slf-hrm, subs
ICD10	T4272XS	Poisn by unsp antieplptc and sed-hypntc drugs, slf-hrm, sqla
ICD10	T4273XA	Poisn by unsp antieplptc and sed-hypntc drugs, assault, init
ICD10	T4273XD	Poisn by unsp antieplptc and sed-hypntc drugs, assault, subs
ICD10	T4273XS	Poisn by unsp antieplptc and sed-hypntc drugs, asslt, sqla
ICD10	T4274XA	Poisn by unsp antieplptc and sed-hypntc drugs, undet, init
ICD10	T4274XD	Poisn by unsp antieplptc and sed-hypntc drugs, undet, subs
ICD10	T4274XS	Poisn by unsp antieplptc and sed-hypntc drugs, undet, sqla
ICD10	T4275XA	Adverse effect of unsp antieplptc and sed-hypntc drugs, init
ICD10	T4275XD	Adverse effect of unsp antieplptc and sed-hypntc drugs, subs
ICD10	T4275XS	Advrs effect of unsp antieplptc and sed-hypntc drugs, sqla
ICD9	30410	Sedative, hypnotic or anxiolytic dependence, unspecified
ICD9	30411	Sedative, hypnotic or anxiolytic dependence, continuous
ICD9	30412	Sedative, hypnotic or anxiolytic dependence, episodic
ICD9	30413	Sedative, hypnotic or anxiolytic dependence, in remission
ICD9	30540	Sedative, hypnotic or anxiolytic abuse, unspecified
ICD9	30541	Sedative, hypnotic or anxiolytic abuse, continuous
ICD9	30542	Sedative, hypnotic or anxiolytic abuse, episodic
ICD9	30543	Sedative, hypnotic or anxiolytic abuse, in remission
ICD9	9676	Poisoning by mixed sedatives, not elsewhere classified
ICD9	9678	Poisoning by other sedatives and hypnotics
ICD9	9679	Poisoning by unspecified sedative or hypnotic
ICD10	E8525	Accidental poisoning by mixed sedatives, not elsewhere classified
ICD10	E8528	Accidental poisoning by other specified sedatives and hypnotics
ICD10	E8529	Accidental poisoning by unspecified sedative or hypnotic
ICD10	E9376	Mixed sedatives, not elsewhere classified, causing adverse effects in therapeutic use
ICD10	E9378	Other sedatives and hypnotics causing adverse effects in therapeutic use
ICD10	E9379	Unspecified sedatives and hypnotics causing adverse effects in therapeutic use
ICD10	E9502	Suicide and self-inflicted poisoning by other sedatives and hypnotics
ICD10	E9802	Poisoning by other sedatives and hypnotics, undetermined whether accidentally or purposely inflicted
ICD10	T423X1A	Poisoning by barbiturates, accidental (unintentional), init
ICD10	T423X1D	Poisoning by barbiturates, accidental (unintentional), subs
ICD10	T423X1S	Poisoning by barbiturates, accidental, sequela
ICD10	T423X2A	Poisoning by barbiturates, intentional self-harm, init
ICD10	T423X2D	Poisoning by barbiturates, intentional self-harm, subs
ICD10	T423X2S	Poisoning by barbiturates, intentional self-harm, sequela
ICD10	T423X3A	Poisoning by barbiturates, assault, initial encounter
ICD10	T423X3D	Poisoning by barbiturates, assault, subsequent encounter
ICD10	T423X3S	Poisoning by barbiturates, assault, sequela
ICD10	T423X4A	Poisoning by barbiturates, undetermined, initial encounter
ICD10	T423X4D	Poisoning by barbiturates, undetermined, subs encntr
ICD10	T423X4S	Poisoning by barbiturates, undetermined, sequela
ICD10	T423X5A	Adverse effect of barbiturates, initial encounter
ICD10	T423X5D	Adverse effect of barbiturates, subsequent encounter
ICD10	T423X5S	Adverse effect of barbiturates, sequela
ICD9	9670	Poisoning by barbiturates
ICD9	E851	Accidental poisoning by barbiturates
ICD9	E9370	Barbiturates causing adverse effects in therapeutic use
ICD9	E9501	Suicide and self-inflicted poisoning by barbiturates
ICD9	E9801	Poisoning by barbiturates, undetermined whether accidentally or purposely inflicted
ICD10	T424X1A	Poisoning by benzodiazepines, accidental, init
ICD10	T424X1D	Poisoning by benzodiazepines, accidental, subs
ICD10	T424X1S	Poisoning by benzodiazepines, accidental, sequela
ICD10	T424X2A	Poisoning by benzodiazepines, intentional self-harm, init
ICD10	T424X2D	Poisoning by benzodiazepines, intentional self-harm, subs
ICD10	T424X2S	Poisoning by benzodiazepines, intentional self-harm, sequela
ICD10	T424X3A	Poisoning by benzodiazepines, assault, initial encounter
ICD10	T424X3D	Poisoning by benzodiazepines, assault, subsequent encounter
ICD10	T424X3S	Poisoning by benzodiazepines, assault, sequela
ICD10	T424X4A	Poisoning by benzodiazepines, undetermined, init encntr
ICD10	T424X4D	Poisoning by benzodiazepines, undetermined, subs encntr
ICD10	T424X4S	Poisoning by benzodiazepines, undetermined, sequela
ICD10	T424X5A	Adverse effect of benzodiazepines, initial encounter
ICD10	T424X5D	Adverse effect of benzodiazepines, subsequent encounter
ICD10	T424X5S	Adverse effect of benzodiazepines, sequela
ICD9	9694	Poisoning by benzodiazepine-based tranquilizers
ICD9	E8532	Accidental poisoning by benzodiazepine-based tranquilizers
ICD9	E9394	Benzodiazepine-based tranquilizers causing adverse effects in therapeutic use
Disease 59-62: Opioid Used Disorder (All Opioids, Heroin, Methadone, Fentanyl)
ICD10	F1110	Opioid abuse, uncomplicated
ICD10	F1111	Opioid abuse, in remission
ICD10	F11120	Opioid abuse with intoxication, uncomplicated
ICD10	F11121	Opioid abuse with intoxication delirium
ICD10	F11122	Opioid abuse with intoxication with perceptual disturbance
ICD10	F11129	Opioid abuse with intoxication, unspecified
ICD10	F1113	Opioid abuse with withdrawal
ICD10	F1114	Opioid abuse with opioid-induced mood disorder
ICD10	F11150	Opioid abuse w opioid-induced psychotic disorder w delusions
ICD10	F11151	Opioid abuse w opioid-induced psychotic disorder w hallucin
ICD10	F11159	Opioid abuse with opioid-induced psychotic disorder, unsp
ICD10	F11181	Opioid abuse with opioid-induced sexual dysfunction
ICD10	F11182	Opioid abuse with opioid-induced sleep disorder
ICD10	F11188	Opioid abuse with other opioid-induced disorder
ICD10	F1119	Opioid abuse with unspecified opioid-induced disorder
ICD10	F1120	Opioid dependence, uncomplicated
ICD10	F1121	Opioid dependence, in remission
ICD10	F11220	Opioid dependence with intoxication, uncomplicated
ICD10	F11221	Opioid dependence with intoxication delirium
ICD10	F11222	Opioid dependence w intoxication with perceptual disturbance
ICD10	F11229	Opioid dependence with intoxication, unspecified
ICD10	F1123	Opioid dependence with withdrawal
ICD10	F1124	Opioid dependence with opioid-induced mood disorder
ICD10	F11250	Opioid depend w opioid-induc psychotic disorder w delusions
ICD10	F11251	Opioid depend w opioid-induc psychotic disorder w hallucin
ICD10	F11259	Opioid dependence w opioid-induced psychotic disorder, unsp
ICD10	F11281	Opioid dependence with opioid-induced sexual dysfunction
ICD10	F11282	Opioid dependence with opioid-induced sleep disorder
ICD10	F11288	Opioid dependence with other opioid-induced disorder
ICD10	F1129	Opioid dependence with unspecified opioid-induced disorder
ICD10	F1190	Opioid use, unspecified, uncomplicated
ICD10	F1191	Opioid use, unspecified, in remission
ICD10	F11920	Opioid use, unspecified with intoxication, uncomplicated
ICD10	F11921	Opioid use, unspecified with intoxication delirium
ICD10	F11922	Opioid use, unsp w intoxication with perceptual disturbance
ICD10	F11929	Opioid use, unspecified with intoxication, unspecified
ICD10	F1193	Opioid use, unspecified with withdrawal
ICD10	F1194	Opioid use, unspecified with opioid-induced mood disorder
ICD10	F11950	Opioid use, unsp w opioid-induc psych disorder w delusions
ICD10	F11951	Opioid use, unsp w opioid-induc psych disorder w hallucin
ICD10	F11959	Opioid use, unsp w opioid-induced psychotic disorder, unsp
ICD10	F11981	Opioid use, unsp with opioid-induced sexual dysfunction
ICD10	F11982	Opioid use, unspecified with opioid-induced sleep disorder
ICD10	F11988	Opioid use, unspecified with other opioid-induced disorder
ICD10	F1199	Opioid use, unsp with unspecified opioid-induced disorder
ICD10	T401X1A	Poisoning by heroin, accidental (unintentional), init encntr
ICD10	T401X1D	Poisoning by heroin, accidental (unintentional), subs encntr
ICD10	T401X1S	Poisoning by heroin, accidental (unintentional), sequela
ICD10	T401X2A	Poisoning by heroin, intentional self-harm, init encntr
ICD10	T401X2D	Poisoning by heroin, intentional self-harm, subs encntr
ICD10	T401X2S	Poisoning by heroin, intentional self-harm, sequela
ICD10	T401X3A	Poisoning by heroin, assault, initial encounter
ICD10	T401X3D	Poisoning by heroin, assault, subsequent encounter
ICD10	T401X3S	Poisoning by heroin, assault, sequela
ICD10	T401X4A	Poisoning by heroin, undetermined, initial encounter
ICD10	T401X4D	Poisoning by heroin, undetermined, subsequent encounter
ICD10	T401X4S	Poisoning by heroin, undetermined, sequela
ICD10	T401X5A	Adverse effect of heroin, initial encounter
ICD10	T401X5D	Adverse effect of heroin, subsequent encounter
ICD10	T401X5S	Adverse effect of heroin, sequela
ICD10	T402X1A	Poisoning by oth opioids, accidental (unintentional), init
ICD10	T402X1D	Poisoning by oth opioids, accidental (unintentional), subs
ICD10	T402X1S	Poisoning by oth opioids, accidental, sequela
ICD10	T402X2A	Poisoning by oth opioids, intentional self-harm, init encntr
ICD10	T402X2D	Poisoning by oth opioids, intentional self-harm, subs encntr
ICD10	T402X2S	Poisoning by other opioids, intentional self-harm, sequela
ICD10	T402X3A	Poisoning by other opioids, assault, initial encounter
ICD10	T402X3D	Poisoning by other opioids, assault, subsequent encounter
ICD10	T402X3S	Poisoning by other opioids, assault, sequela
ICD10	T402X4A	Poisoning by other opioids, undetermined, initial encounter
ICD10	T402X4D	Poisoning by other opioids, undetermined, subs encntr
ICD10	T402X4S	Poisoning by other opioids, undetermined, sequela
ICD10	T402X5A	Adverse effect of other opioids, initial encounter
ICD10	T402X5D	Adverse effect of other opioids, subsequent encounter
ICD10	T402X5S	Adverse effect of other opioids, sequela
ICD10	96501	Poisoning by heroin
ICD9	E8500	Accidental poisoning by heroin
ICD9	E9350	Heroin causing adverse effects in therapeutic use
ICD10	T403X1A	Poisoning by methadone, accidental (unintentional), init
ICD10	T403X1D	Poisoning by methadone, accidental (unintentional), subs
ICD10	T403X1S	Poisoning by methadone, accidental (unintentional), sequela
ICD10	T403X2A	Poisoning by methadone, intentional self-harm, init encntr
ICD10	T403X2D	Poisoning by methadone, intentional self-harm, subs encntr
ICD10	T403X2S	Poisoning by methadone, intentional self-harm, sequela
ICD10	T403X3A	Poisoning by methadone, assault, initial encounter
ICD10	T403X3D	Poisoning by methadone, assault, subsequent encounter
ICD10	T403X3S	Poisoning by methadone, assault, sequela
ICD10	T403X4A	Poisoning by methadone, undetermined, initial encounter
ICD10	T403X4D	Poisoning by methadone, undetermined, subsequent encounter
ICD10	T403X4S	Poisoning by methadone, undetermined, sequela
ICD10	T403X5A	Adverse effect of methadone, initial encounter
ICD10	T403X5D	Adverse effect of methadone, subsequent encounter
ICD10	T403X5S	Adverse effect of methadone, sequela
ICD9	96502	Poisoning by methadone
ICD9	E8501	Accidental poisoning by methadone
ICD9	E9351	Methadone causing averse effects in therapeutic use
ICD10	T40411A	Poisoning by fentanyl or fentanyl analogs, accidental, init
ICD10	T40411D	Poisoning by fentanyl or fentanyl analogs, accidental, subs
ICD10	T40411S	Poisoning by fentanyl or fentanyl analogs, acc, sequela
ICD10	T40412A	Poisoning by fentanyl or fentanyl analogs, self-harm, init
ICD10	T40412D	Poisoning by fentanyl or fentanyl analogs, self-harm, subs
ICD10	T40412S	Poisn by fentanyl or fentanyl analogs, self-harm, sequela
ICD10	T40413A	Poisoning by fentanyl or fentanyl analogs, assault, init
ICD10	T40413D	Poisoning by fentanyl or fentanyl analogs, assault, subs
ICD10	T40413S	Poisoning by fentanyl or fentanyl analogs, assault, sequela
ICD10	T40414A	Poisoning by fentanyl or fentanyl analogs, undet, init
ICD10	T40414D	Poisoning by fentanyl or fentanyl analogs, undet, subs
ICD10	T40414S	Poisoning by fentanyl or fentanyl analogs, undet, sequela
ICD10	T40415A	Adverse effect of fentanyl or fentanyl analogs, init
ICD10	T40415D	Adverse effect of fentanyl or fentanyl analogs, subs
ICD10	T40415S	Adverse effect of fentanyl or fentanyl analogs, sequela
ICD9	30400	Opioid type dependence, unspecified
ICD9	30401	Opioid type dependence, continuous
ICD9	30402	Opioid type dependence, episodic
ICD9	30403	Opioid type dependence, in remission
ICD9	30470	Combinations of opioid type drug with any other drug dependence, unspecified
ICD9	30471	Combinations of opioid type drug with any other drug dependence, continuous
ICD9	30472	Combinations of opioid type drug with any other drug dependence, episodic
ICD9	30473	Combinations of opioid type drug with any other drug dependence, in remission
ICD9	30550	Opioid abuse, unspecified
ICD9	30551	Opioid abuse, continuous
ICD9	30552	Opioid abuse, episodic
ICD9	30553	Opioid abuse, in remission
Disease 63: Cocaine Abuse/Dependence/Poisoning
ICD10	F1410	Cocaine abuse, uncomplicated
ICD10	F1411	Cocaine abuse, in remission
ICD10	F14120	Cocaine abuse with intoxication, uncomplicated
ICD10	F14121	Cocaine abuse with intoxication with delirium
ICD10	F14122	Cocaine abuse with intoxication with perceptual disturbance
ICD10	F14129	Cocaine abuse with intoxication, unspecified
ICD10	F1413	Cocaine abuse, unspecified with withdrawal
ICD10	F1414	Cocaine abuse with cocaine-induced mood disorder
ICD10	F14150	Cocaine abuse w cocaine-induc psychotic disorder w delusions
ICD10	F14151	Cocaine abuse w cocaine-induc psychotic disorder w hallucin
ICD10	F14159	Cocaine abuse with cocaine-induced psychotic disorder, unsp
ICD10	F14180	Cocaine abuse with cocaine-induced anxiety disorder
ICD10	F14181	Cocaine abuse with cocaine-induced sexual dysfunction
ICD10	F14182	Cocaine abuse with cocaine-induced sleep disorder
ICD10	F14188	Cocaine abuse with other cocaine-induced disorder
ICD10	F1419	Cocaine abuse with unspecified cocaine-induced disorder
ICD10	F1420	Cocaine dependence, uncomplicated
ICD10	F1421	Cocaine dependence, in remission
ICD10	F14220	Cocaine dependence with intoxication, uncomplicated
ICD10	F14221	Cocaine dependence with intoxication delirium
ICD10	F14222	Cocaine dependence w intoxication w perceptual disturbance
ICD10	F14229	Cocaine dependence with intoxication, unspecified
ICD10	F1423	Cocaine dependence with withdrawal
ICD10	F1424	Cocaine dependence with cocaine-induced mood disorder
ICD10	F14250	Cocaine depend w cocaine-induc psych disorder w delusions
ICD10	F14251	Cocaine depend w cocaine-induc psychotic disorder w hallucin
ICD10	F14259	Cocaine dependence w cocaine-induc psychotic disorder, unsp
ICD10	F14280	Cocaine dependence with cocaine-induced anxiety disorder
ICD10	F14281	Cocaine dependence with cocaine-induced sexual dysfunction
ICD10	F14282	Cocaine dependence with cocaine-induced sleep disorder
ICD10	F14288	Cocaine dependence with other cocaine-induced disorder
ICD10	F1429	Cocaine dependence with unspecified cocaine-induced disorder
ICD10	F1490	Cocaine use, unspecified, uncomplicated
ICD10	F1491	Cocaine use, unspecified, in remission
ICD10	F14920	Cocaine use, unspecified with intoxication, uncomplicated
ICD10	F14921	Cocaine use, unspecified with intoxication delirium
ICD10	F14922	Cocaine use, unsp w intoxication with perceptual disturbance
ICD10	F14929	Cocaine use, unspecified with intoxication, unspecified
ICD10	F1493	Cocaine use, unspecified with withdrawal
ICD10	F1494	Cocaine use, unspecified with cocaine-induced mood disorder
ICD10	F14950	Cocaine use, unsp w cocaine-induc psych disorder w delusions
ICD10	F14951	Cocaine use, unsp w cocaine-induc psych disorder w hallucin
ICD10	F14959	Cocaine use, unsp w cocaine-induced psychotic disorder, unsp
ICD10	F14980	Cocaine use, unsp with cocaine-induced anxiety disorder
ICD10	F14981	Cocaine use, unsp with cocaine-induced sexual dysfunction
ICD10	F14982	Cocaine use, unspecified with cocaine-induced sleep disorder
ICD10	F14988	Cocaine use, unspecified with other cocaine-induced disorder
ICD10	F1499	Cocaine use, unsp with unspecified cocaine-induced disorder
ICD10	R782	Finding of cocaine in blood
ICD10	T405X1A	Poisoning by cocaine, accidental (unintentional), init
ICD10	T405X1D	Poisoning by cocaine, accidental (unintentional), subs
ICD10	T405X1S	Poisoning by cocaine, accidental (unintentional), sequela
ICD10	T405X2A	Poisoning by cocaine, intentional self-harm, init encntr
ICD10	T405X2D	Poisoning by cocaine, intentional self-harm, subs encntr
ICD10	T405X2S	Poisoning by cocaine, intentional self-harm, sequela
ICD10	T405X3A	Poisoning by cocaine, assault, initial encounter
ICD10	T405X3D	Poisoning by cocaine, assault, subsequent encounter
ICD10	T405X3S	Poisoning by cocaine, assault, sequela
ICD10	T405X4A	Poisoning by cocaine, undetermined, initial encounter
ICD10	T405X4D	Poisoning by cocaine, undetermined, subsequent encounter
ICD10	T405X4S	Poisoning by cocaine, undetermined, sequela
ICD10	T405X5A	Adverse effect of cocaine, initial encounter
ICD10	T405X5D	Adverse effect of cocaine, subsequent encounter
ICD10	T405X5S	Adverse effect of cocaine, sequela
ICD9	30420	Cocaine dependence, unspecified
ICD9	30421	Cocaine dependence, continuous
ICD9	30422	Cocaine dependence, episodic
ICD9	30423	Cocaine dependence, in remission
ICD9	30560	Cocaine abuse, unspecified
ICD9	30561	Cocaine abuse, continuous
ICD9	30562	Cocaine abuse, episodic
ICD9	30563	Cocaine abuse, in remission
ICD9	97081	Poisoning by cocaine
Disease 64: Hallucinogen Abuse/Dependence/Poisoning (Hallucinogen, LSD, Unspecified Psychodysleptics)
ICD10	F1610	Hallucinogen abuse, uncomplicated
ICD10	F1611	Hallucinogen abuse, in remission
ICD10	F16120	Hallucinogen abuse with intoxication, uncomplicated
ICD10	F16121	Hallucinogen abuse with intoxication with delirium
ICD10	F16122	Hallucinogen abuse w intoxication w perceptual disturbance
ICD10	F16129	Hallucinogen abuse with intoxication, unspecified
ICD10	F1614	Hallucinogen abuse with hallucinogen-induced mood disorder
ICD10	F16150	Hallucinogen abuse w psychotic disorder w delusions
ICD10	F16151	Hallucinogen abuse w psychotic disorder w hallucinations
ICD10	F16159	Hallucinogen abuse w psychotic disorder, unsp
ICD10	F16180	Hallucinogen abuse w hallucinogen-induced anxiety disorder
ICD10	F16188	Hallucinogen abuse with other hallucinogen-induced disorder
ICD10	F1619	Hallucinogen abuse with unsp hallucinogen-induced disorder
ICD10	F1620	Hallucinogen dependence, uncomplicated
ICD10	F1621	Hallucinogen dependence, in remission
ICD10	F16220	Hallucinogen dependence with intoxication, uncomplicated
ICD10	F16221	Hallucinogen dependence with intoxication with delirium
ICD10	F16229	Hallucinogen dependence with intoxication, unspecified
ICD10	F1624	Hallucinogen dependence w hallucinogen-induced mood disorder
ICD10	F16250	Hallucinogen dependence w psychotic disorder w delusions
ICD10	F16251	Hallucinogen dependence w psychotic disorder w hallucin
ICD10	F16259	Hallucinogen dependence w psychotic disorder, unsp
ICD10	F16280	Hallucinogen dependence w anxiety disorder
ICD10	F16288	Hallucinogen dependence w oth hallucinogen-induced disorder
ICD10	F1629	Hallucinogen dependence w unsp hallucinogen-induced disorder
ICD10	F1690	Hallucinogen use, unspecified, uncomplicated
ICD10	F1691	Hallucinogen use, unspecified, in remission
ICD10	F16920	Hallucinogen use, unsp with intoxication, uncomplicated
ICD10	F16921	Hallucinogen use, unsp with intoxication with delirium
ICD10	F16929	Hallucinogen use, unspecified with intoxication, unspecified
ICD10	F1694	Hallucinogen use, unsp w hallucinogen-induced mood disorder
ICD10	F16950	Hallucinogen use, unsp w psychotic disorder w delusions
ICD10	F16951	Hallucinogen use, unsp w psychotic disorder w hallucinations
ICD10	F16959	Hallucinogen use, unsp w psychotic disorder, unsp
ICD10	F16980	Hallucinogen use, unsp w anxiety disorder
ICD10	F16988	Hallucinogen use, unsp w oth hallucinogen-induced disorder
ICD10	F1699	Hallucinogen use, unsp w unsp hallucinogen-induced disorder
ICD10	R783	Finding of hallucinogen in blood
ICD10	T408X2S	Poisoning by lysergide [LSD], intentional self-harm, sequela
ICD10	T408X3A	Poisoning by lysergide [LSD], assault, initial encounter
ICD10	T408X3D	Poisoning by lysergide [LSD], assault, subsequent encounter
ICD10	T408X3S	Poisoning by lysergide [LSD], assault, sequela
ICD10	T408X4S	Poisoning by lysergide [LSD], undetermined, sequela
ICD10	T408X5A	Adverse effect of lysergide [LSD], initial encounter
ICD10	T408X5D	Adverse effect of lysergide [LSD], subsequent encounter
ICD10	T408X5S	Adverse effect of lysergide [LSD], sequela
ICD10	T40902A	Poisoning by unsp psychodysleptics, self-harm, init
ICD10	T40902D	Poisoning by unsp psychodysleptics, self-harm, subs
ICD10	T40902S	Poisoning by unsp psychodysleptics, self-harm, sequela
ICD10	T40903A	Poisoning by unsp psychodysleptics, assault, init encntr
ICD10	T40903D	Poisoning by unsp psychodysleptics, assault, subs encntr
ICD10	T40903S	Poisoning by unspecified psychodysleptics, assault, sequela
ICD10	T40904A	Poisoning by unsp psychodysleptics, undetermined, init
ICD10	T40904D	Poisoning by unsp psychodysleptics, undetermined, subs
ICD10	T40904S	Poisoning by unsp psychodysleptics, undetermined, sequela
ICD10	T40905A	Adverse effect of unspecified psychodysleptics, init encntr
ICD10	T40905D	Adverse effect of unspecified psychodysleptics, subs encntr
ICD10	T40905S	Adverse effect of unspecified psychodysleptics, sequela
ICD10	T40992A	Poisoning by oth psychodysleptics, self-harm, init
ICD10	T40992D	Poisoning by oth psychodysleptics, self-harm, subs
ICD10	T40992S	Poisoning by oth psychodysleptics, self-harm, sequela
ICD10	T40993A	Poisoning by other psychodysleptics, assault, init encntr
ICD10	T40993D	Poisoning by other psychodysleptics, assault, subs encntr
ICD10	T40993S	Poisoning by other psychodysleptics, assault, sequela
ICD10	T40994A	Poisoning by oth psychodysleptics, undetermined, init encntr
ICD10	T40994D	Poisoning by oth psychodysleptics, undetermined, subs encntr
ICD10	T40994S	Poisoning by other psychodysleptics, undetermined, sequela
ICD10	T40995A	Adverse effect of other psychodysleptics, initial encounter
ICD10	T40995D	Adverse effect of other psychodysleptics, subs encntr
ICD10	T40995S	Adverse effect of other psychodysleptics, sequela
ICD9	30450	Hallucinogen dependence, unspecified
ICD9	30451	Hallucinogen dependence, continuous
ICD9	30452	Hallucinogen dependence, episodic
ICD9	30453	Hallucinogen dependence, in remission
ICD9	30530	Hallucinogen abuse, unspecified
ICD9	30531	Hallucinogen abuse, continuous
ICD9	30532	Hallucinogen abuse, episodic
ICD9	30533	Hallucinogen abuse, in remission
ICD9	76073	Hallucinogenic agents affecting fetus or newborn via placenta or breast milk
ICD9	9696	Poisoning by psychodysleptics (hallucinogens)
ICD9	E8541	Accidental poisoning by psychodysleptics [hallucinogens]
ICD9	E9396	Psychodysleptics [hallucinogens] causing adverse effects in therapeutic use
Disease 65: Marijuana Use
ICD10	F1210	Cannabis abuse, uncomplicated
ICD10	F1211	Cannabis abuse, in remission
ICD10	F12120	Cannabis abuse with intoxication, uncomplicated
ICD10	F12121	Cannabis abuse with intoxication delirium
ICD10	F12122	Cannabis abuse with intoxication with perceptual disturbance
ICD10	F12129	Cannabis abuse with intoxication, unspecified
ICD10	F1213	Cannabis abuse with withdrawal
ICD10	F12150	Cannabis abuse with psychotic disorder with delusions
ICD10	F12151	Cannabis abuse with psychotic disorder with hallucinations
ICD10	F12159	Cannabis abuse with psychotic disorder, unspecified
ICD10	F12180	Cannabis abuse with cannabis-induced anxiety disorder
ICD10	F12188	Cannabis abuse with other cannabis-induced disorder
ICD10	F1219	Cannabis abuse with unspecified cannabis-induced disorder
ICD10	F1220	Cannabis dependence, uncomplicated
ICD10	F1221	Cannabis dependence, in remission
ICD10	F12220	Cannabis dependence with intoxication, uncomplicated
ICD10	F12221	Cannabis dependence with intoxication delirium
ICD10	F12222	Cannabis dependence w intoxication w perceptual disturbance
ICD10	F12229	Cannabis dependence with intoxication, unspecified
ICD10	F1223	Cannabis dependence with withdrawal
ICD10	F12250	Cannabis dependence with psychotic disorder with delusions
ICD10	F12251	Cannabis dependence w psychotic disorder with hallucinations
ICD10	F12259	Cannabis dependence with psychotic disorder, unspecified
ICD10	F12280	Cannabis dependence with cannabis-induced anxiety disorder
ICD10	F12288	Cannabis dependence with other cannabis-induced disorder
ICD10	F1229	Cannabis dependence with unsp cannabis-induced disorder
ICD10	F1290	Cannabis use, unspecified, uncomplicated
ICD10	F1291	Cannabis use, unspecified, in remission
ICD10	F12920	Cannabis use, unspecified with intoxication, uncomplicated
ICD10	F12921	Cannabis use, unspecified with intoxication delirium
ICD10	F12922	Cannabis use, unsp w intoxication w perceptual disturbance
ICD10	F12929	Cannabis use, unspecified with intoxication, unspecified
ICD10	F1293	Cannabis use, unspecified with withdrawal
ICD10	F12950	Cannabis use, unsp with psychotic disorder with delusions
ICD10	F12951	Cannabis use, unsp w psychotic disorder with hallucinations
ICD10	F12959	Cannabis use, unsp with psychotic disorder, unspecified
ICD10	F12980	Cannabis use, unspecified with anxiety disorder
ICD10	F12988	Cannabis use, unsp with other cannabis-induced disorder
ICD10	F1299	Cannabis use, unsp with unsp cannabis-induced disorder
ICD10	P0481	Newborn affected by maternal use of cannabis
ICD10	T40711A	Poisoning by cannabis, accidental (unintentional), init
ICD10	T40711D	Poisoning by cannabis, accidental (unintentional), subs
ICD10	T40711S	Poisoning by cannabis, accidental (unintentional), sequela
ICD10	T40712A	Poisoning by cannabis, self-harm, initial encounter
ICD10	T40712D	Poisoning by cannabis, self-harm, subsequent encounter
ICD10	T40712S	Poisoning by cannabis, intentional self-harm, sequela
ICD10	T40713A	Poisoning by cannabis, assault, initial encounter
ICD10	T40713D	Poisoning by cannabis, assault, subsequent encounter
ICD10	T40713S	Poisoning by cannabis, assault, sequela
ICD10	T40714A	Poisoning by cannabis, undetermined, initial encounter
ICD10	T40714D	Poisoning by cannabis, undetermined, subsequent encounter
ICD10	T40714S	Poisoning by cannabis, undetermined, sequela
ICD10	T40715A	Adverse effect of cannabis, initial encounter
ICD10	T40715D	Adverse effect of cannabis, subsequent encounter
ICD10	T40715S	Adverse effect of cannabis, sequela
ICD10	T40716A	Underdosing of cannabis, initial encounter
ICD10	T40716D	Underdosing of cannabis, subsequent encounter
ICD10	T40716S	Underdosing of cannabis, sequela
ICD10	T407X1A	Poisoning by cannabis (derivatives), accidental, init
ICD10	T407X1D	Poisoning by cannabis (derivatives), accidental, subs
ICD10	T407X1S	Poisoning by cannabis (derivatives), accidental, sequela
ICD10	T407X2A	Poisoning by cannabis (derivatives), self-harm, init
ICD10	T407X2D	Poisoning by cannabis (derivatives), self-harm, subs
ICD10	T407X2S	Poisoning by cannabis (derivatives), self-harm, sequela
ICD10	T407X3A	Poisoning by cannabis (derivatives), assault, init encntr
ICD10	T407X3D	Poisoning by cannabis (derivatives), assault, subs encntr
ICD10	T407X3S	Poisoning by cannabis (derivatives), assault, sequela
ICD10	T407X4A	Poisoning by cannabis (derivatives), undetermined, init
ICD10	T407X4D	Poisoning by cannabis (derivatives), undetermined, subs
ICD10	T407X4S	Poisoning by cannabis (derivatives), undetermined, sequela
ICD10	T407X5A	Adverse effect of cannabis (derivatives), initial encounter
ICD10	T407X5D	Adverse effect of cannabis (derivatives), subs encntr
ICD10	T407X5S	Adverse effect of cannabis (derivatives), sequela
ICD9	30430	Cannabis dependence, unspecified
ICD9	30431	Cannabis dependence, continuous
ICD9	30432	Cannabis dependence, episodic
ICD9	30433	Cannabis dependence, in remission
ICD9	30520	Cannabis abuse, unspecified
ICD9	30521	Cannabis abuse, continuous
ICD9	30522	Cannabis abuse, episodic
ICD9	30523	Cannabis abuse, in remission
Disease 66: Other Unspecified Psychotropic Poisoning (Other psychotropic drugs, other psychoactive, Anesthetics Poisoning, Antiepileptics Poisoning, Anticonvulsant Poisoning, Anti-Parkinson Drug Poisoning, Antidepressant Poisoning)
ICD10	R785	Finding of other psychotropic drug in blood
ICD10	T438X1A	Poisoning by oth psychotropic drugs, accidental, init
ICD10	T438X1D	Poisoning by oth psychotropic drugs, accidental, subs
ICD10	T438X1S	Poisoning by oth psychotropic drugs, accidental, sequela
ICD10	T438X2A	Poisoning by oth psychotropic drugs, self-harm, init
ICD10	T438X2D	Poisoning by oth psychotropic drugs, self-harm, subs
ICD10	T438X2S	Poisoning by oth psychotropic drugs, self-harm, sequela
ICD10	T438X3A	Poisoning by other psychotropic drugs, assault, init encntr
ICD10	T438X3D	Poisoning by other psychotropic drugs, assault, subs encntr
ICD10	T438X3S	Poisoning by other psychotropic drugs, assault, sequela
ICD10	T438X4A	Poisoning by oth psychotropic drugs, undetermined, init
ICD10	T438X4D	Poisoning by oth psychotropic drugs, undetermined, subs
ICD10	T438X4S	Poisoning by other psychotropic drugs, undetermined, sequela
ICD10	T438X5A	Adverse effect of other psychotropic drugs, init encntr
ICD10	T438X5D	Adverse effect of other psychotropic drugs, subs encntr
ICD10	T438X5S	Adverse effect of other psychotropic drugs, sequela
ICD10	T4391XA	Poisoning by unsp psychotropic drug, accidental, init
ICD10	T4391XD	Poisoning by unsp psychotropic drug, accidental, subs
ICD10	T4391XS	Poisoning by unsp psychotropic drug, accidental, sequela
ICD10	T4392XA	Poisoning by unsp psychotropic drug, self-harm, init
ICD10	T4392XD	Poisoning by unsp psychotropic drug, self-harm, subs
ICD10	T4392XS	Poisoning by unsp psychotropic drug, self-harm, sequela
ICD10	T4393XA	Poisoning by unsp psychotropic drug, assault, init encntr
ICD10	T4393XD	Poisoning by unsp psychotropic drug, assault, subs encntr
ICD10	T4393XS	Poisoning by unspecified psychotropic drug, assault, sequela
ICD10	T4394XA	Poisoning by unsp psychotropic drug, undetermined, init
ICD10	T4394XD	Poisoning by unsp psychotropic drug, undetermined, subs
ICD10	T4394XS	Poisoning by unsp psychotropic drug, undetermined, sequela
ICD10	T4395XA	Adverse effect of unspecified psychotropic drug, init encntr
ICD10	T4395XD	Adverse effect of unspecified psychotropic drug, subs encntr
ICD10	T4395XS	Adverse effect of unspecified psychotropic drug, sequela
ICD10	9698	Poisoning by other specified psychotropic agents
ICD10	9699	Poisoning by unspecified psychotropic agent
ICD10	E8548	Accidental poisoning by other psychotropic agents
ICD10	E9398	Other psychotropic agents causing adverse effects in therapeutic use
ICD10	E9399	Unspecified psychotropic agent causing adverse effects in therapeutic use
ICD10	E9503	Suicide and self-inflicted poisoning by tranquilizers and other psychotropic agents
ICD10	E9803	Poisoning by tranquilizers and other psychotropic agents, undetermined whether accidentally or purposely inflicted
ICD10	F1910	Other psychoactive substance abuse, uncomplicated
ICD10	F1911	Other psychoactive substance abuse, in remission
ICD10	F19120	Oth psychoactive substance abuse w intoxication, uncomp
ICD10	F19121	Oth psychoactive substance abuse with intoxication delirium
ICD10	F19122	Oth psychoactv substance abuse w intox w perceptual disturb
ICD10	F19129	Other psychoactive substance abuse with intoxication, unsp
ICD10	F19130	Other psychoactive substance abuse with withdrawal, uncomp
ICD10	F19131	Other psychoactive substance abuse with withdrawal delirium
ICD10	F19132	Other psychoactv sub abuse with w/drawal w perceptl disturb
ICD10	F19139	Other psychoactv substance abuse with withdrawal, unsp
ICD10	F1914	Oth psychoactive substance abuse w mood disorder
ICD10	F19150	Oth psychoactv substance abuse w psych disorder w delusions
ICD10	F19151	Oth psychoactv substance abuse w psych disorder w hallucin
ICD10	F19159	Oth psychoactive substance abuse w psychotic disorder, unsp
ICD10	F1916	Oth psychoactv substance abuse w persist amnestic disorder
ICD10	F1917	Oth psychoactive substance abuse w persisting dementia
ICD10	F19180	Oth psychoactive substance abuse w anxiety disorder
ICD10	F19181	Oth psychoactive substance abuse w sexual dysfunction
ICD10	F19182	Oth psychoactive substance abuse w sleep disorder
ICD10	F19188	Oth psychoactive substance abuse w oth disorder
ICD10	F1919	Oth psychoactive substance abuse w unsp disorder
ICD10	F1920	Other psychoactive substance dependence, uncomplicated
ICD10	F1921	Other psychoactive substance dependence, in remission
ICD10	F19220	Oth psychoactive substance dependence w intoxication, uncomp
ICD10	F19221	Oth psychoactive substance dependence w intox delirium
ICD10	F19222	Oth psychoactv substance depend w intox w perceptual disturb
ICD10	F19229	Oth psychoactive substance dependence w intoxication, unsp
ICD10	F19230	Oth psychoactive substance dependence w withdrawal, uncomp
ICD10	F19231	Oth psychoactive substance dependence w withdrawal delirium
ICD10	F19232	Oth psychoactv sub depend w w/drawal w perceptl disturb
ICD10	F19239	Oth psychoactive substance dependence with withdrawal, unsp
ICD10	F1924	Oth psychoactive substance dependence w mood disorder
ICD10	F19250	Oth psychoactv substance depend w psych disorder w delusions
ICD10	F19251	Oth psychoactv substance depend w psych disorder w hallucin
ICD10	F19259	Oth psychoactv substance depend w psychotic disorder, unsp
ICD10	F1926	Oth psychoactv substance depend w persist amnestic disorder
ICD10	F1927	Oth psychoactive substance dependence w persisting dementia
ICD10	F19280	Oth psychoactive substance dependence w anxiety disorder
ICD10	F19281	Oth psychoactive substance dependence w sexual dysfunction
ICD10	F19282	Oth psychoactive substance dependence w sleep disorder
ICD10	F19288	Oth psychoactive substance dependence w oth disorder
ICD10	F1929	Oth psychoactive substance dependence w unsp disorder
ICD10	F1990	Other psychoactive substance use, unspecified, uncomplicated
ICD10	F1991	Other psychoactive substance use, unspecified, in remission
ICD10	F19920	Oth psychoactive substance use, unsp w intoxication, uncomp
ICD10	F19921	Oth psychoactive substance use, unsp w intox w delirium
ICD10	F19922	Oth psychoactv sub use, unsp w intox w perceptl disturb
ICD10	F19929	Oth psychoactive substance use, unsp with intoxication, unsp
ICD10	F19930	Oth psychoactive substance use, unsp w withdrawal, uncomp
ICD10	F19931	Oth psychoactive substance use, unsp w withdrawal delirium
ICD10	F19932	Oth psychoactv sub use, unsp w w/drawal w perceptl disturb
ICD10	F19939	Other psychoactive substance use, unsp with withdrawal, unsp
ICD10	F1994	Oth psychoactive substance use, unsp w mood disorder
ICD10	F19950	Oth psychoactv sub use, unsp w psych disorder w delusions
ICD10	F19951	Oth psychoactv sub use, unsp w psych disorder w hallucin
ICD10	F19959	Oth psychoactv substance use, unsp w psych disorder, unsp
ICD10	F1996	Oth psychoactv sub use, unsp w persist amnestic disorder
ICD10	F1997	Oth psychoactive substance use, unsp w persisting dementia
ICD10	F19980	Oth psychoactive substance use, unsp w anxiety disorder
ICD10	F19981	Oth psychoactive substance use, unsp w sexual dysfunction
ICD10	F19982	Oth psychoactive substance use, unsp w sleep disorder
ICD10	F19988	Oth psychoactive substance use, unsp w oth disorder
ICD10	F1999	Oth psychoactive substance use, unsp w unsp disorder
ICD10	F558	Abuse of other non-psychoactive substances
ICD10	T410X1A	Poisoning by inhaled anesthetics, accidental, init
ICD10	T410X1D	Poisoning by inhaled anesthetics, accidental, subs
ICD10	T410X1S	Poisoning by inhaled anesthetics, accidental, sequela
ICD10	T410X2A	Poisoning by inhaled anesthetics, self-harm, init
ICD10	T410X2D	Poisoning by inhaled anesthetics, self-harm, subs
ICD10	T410X2S	Poisoning by inhaled anesthetics, self-harm, sequela
ICD10	T410X3A	Poisoning by inhaled anesthetics, assault, initial encounter
ICD10	T410X3D	Poisoning by inhaled anesthetics, assault, subs encntr
ICD10	T410X3S	Poisoning by inhaled anesthetics, assault, sequela
ICD10	T410X4A	Poisoning by inhaled anesthetics, undetermined, init encntr
ICD10	T410X4D	Poisoning by inhaled anesthetics, undetermined, subs encntr
ICD10	T410X4S	Poisoning by inhaled anesthetics, undetermined, sequela
ICD10	T410X5A	Adverse effect of inhaled anesthetics, initial encounter
ICD10	T410X5D	Adverse effect of inhaled anesthetics, subsequent encounter
ICD10	T410X5S	Adverse effect of inhaled anesthetics, sequela
ICD10	T411X1A	Poisoning by intravenous anesthetics, accidental, init
ICD10	T411X1D	Poisoning by intravenous anesthetics, accidental, subs
ICD10	T411X1S	Poisoning by intravenous anesthetics, accidental, sequela
ICD10	T411X2A	Poisoning by intravenous anesthetics, self-harm, init
ICD10	T411X2D	Poisoning by intravenous anesthetics, self-harm, subs
ICD10	T411X2S	Poisoning by intravenous anesthetics, self-harm, sequela
ICD10	T411X3A	Poisoning by intravenous anesthetics, assault, init encntr
ICD10	T411X3D	Poisoning by intravenous anesthetics, assault, subs encntr
ICD10	T411X3S	Poisoning by intravenous anesthetics, assault, sequela
ICD10	T411X4A	Poisoning by intravenous anesthetics, undetermined, init
ICD10	T411X4D	Poisoning by intravenous anesthetics, undetermined, subs
ICD10	T411X4S	Poisoning by intravenous anesthetics, undetermined, sequela
ICD10	T411X5A	Adverse effect of intravenous anesthetics, initial encounter
ICD10	T411X5D	Adverse effect of intravenous anesthetics, subs encntr
ICD10	T411X5S	Adverse effect of intravenous anesthetics, sequela
ICD10	T41201A	Poisoning by unsp general anesthetics, accidental, init
ICD10	T41201D	Poisoning by unsp general anesthetics, accidental, subs
ICD10	T41201S	Poisoning by unsp general anesthetics, accidental, sequela
ICD10	T41202A	Poisoning by unsp general anesthetics, self-harm, init
ICD10	T41202D	Poisoning by unsp general anesthetics, self-harm, subs
ICD10	T41202S	Poisoning by unsp general anesthetics, self-harm, sequela
ICD10	T41203A	Poisoning by unsp general anesthetics, assault, init encntr
ICD10	T41203D	Poisoning by unsp general anesthetics, assault, subs encntr
ICD10	T41203S	Poisoning by unsp general anesthetics, assault, sequela
ICD10	T41204A	Poisoning by unsp general anesthetics, undetermined, init
ICD10	T41204D	Poisoning by unsp general anesthetics, undetermined, subs
ICD10	T41204S	Poisoning by unsp general anesthetics, undetermined, sequela
ICD10	T41205A	Adverse effect of unsp general anesthetics, init encntr
ICD10	T41205D	Adverse effect of unsp general anesthetics, subs encntr
ICD10	T41205S	Adverse effect of unspecified general anesthetics, sequela
ICD10	T41291A	Poisoning by oth general anesthetics, accidental, init
ICD10	T41291D	Poisoning by oth general anesthetics, accidental, subs
ICD10	T41291S	Poisoning by oth general anesthetics, accidental, sequela
ICD10	T41292A	Poisoning by oth general anesthetics, self-harm, init
ICD10	T41292D	Poisoning by oth general anesthetics, self-harm, subs
ICD10	T41292S	Poisoning by oth general anesthetics, self-harm, sequela
ICD10	T41293A	Poisoning by other general anesthetics, assault, init encntr
ICD10	T41293D	Poisoning by other general anesthetics, assault, subs encntr
ICD10	T41293S	Poisoning by other general anesthetics, assault, sequela
ICD10	T41294A	Poisoning by oth general anesthetics, undetermined, init
ICD10	T41294D	Poisoning by oth general anesthetics, undetermined, subs
ICD10	T41294S	Poisoning by oth general anesthetics, undetermined, sequela
ICD10	T41295A	Adverse effect of other general anesthetics, init encntr
ICD10	T41295D	Adverse effect of other general anesthetics, subs encntr
ICD10	T41295S	Adverse effect of other general anesthetics, sequela
ICD10	T41296A	Underdosing of other general anesthetics, initial encounter
ICD10	T41296D	Underdosing of other general anesthetics, subs encntr
ICD10	T41296S	Underdosing of other general anesthetics, sequela
ICD10	T413X1A	Poisoning by local anesthetics, accidental, init
ICD10	T413X1D	Poisoning by local anesthetics, accidental, subs
ICD10	T413X1S	Poisoning by local anesthetics, accidental, sequela
ICD10	T413X2A	Poisoning by local anesthetics, intentional self-harm, init
ICD10	T413X2D	Poisoning by local anesthetics, intentional self-harm, subs
ICD10	T413X2S	Poisoning by local anesthetics, self-harm, sequela
ICD10	T413X3A	Poisoning by local anesthetics, assault, initial encounter
ICD10	T413X3D	Poisoning by local anesthetics, assault, subs encntr
ICD10	T413X3S	Poisoning by local anesthetics, assault, sequela
ICD10	T413X4A	Poisoning by local anesthetics, undetermined, init encntr
ICD10	T413X4D	Poisoning by local anesthetics, undetermined, subs encntr
ICD10	T413X4S	Poisoning by local anesthetics, undetermined, sequela
ICD10	T413X5A	Adverse effect of local anesthetics, initial encounter
ICD10	T413X5D	Adverse effect of local anesthetics, subsequent encounter
ICD10	T413X5S	Adverse effect of local anesthetics, sequela
ICD10	T4141XA	Poisoning by unsp anesthetic, accidental, init
ICD10	T4141XD	Poisoning by unsp anesthetic, accidental, subs
ICD10	T4141XS	Poisoning by unsp anesthetic, accidental, sequela
ICD10	T4142XA	Poisoning by unsp anesthetic, intentional self-harm, init
ICD10	T4142XD	Poisoning by unsp anesthetic, intentional self-harm, subs
ICD10	T4142XS	Poisoning by unsp anesthetic, intentional self-harm, sequela
ICD10	T4143XA	Poisoning by unspecified anesthetic, assault, init encntr
ICD10	T4143XD	Poisoning by unspecified anesthetic, assault, subs encntr
ICD10	T4143XS	Poisoning by unspecified anesthetic, assault, sequela
ICD10	T4144XA	Poisoning by unsp anesthetic, undetermined, init encntr
ICD10	T4144XD	Poisoning by unsp anesthetic, undetermined, subs encntr
ICD10	T4144XS	Poisoning by unspecified anesthetic, undetermined, sequela
ICD10	T4145XA	Adverse effect of unspecified anesthetic, initial encounter
ICD10	T4145XD	Adverse effect of unspecified anesthetic, subs encntr
ICD10	T4145XS	Adverse effect of unspecified anesthetic, sequela
ICD9	9682	Poisoning by other gaseous anesthetics
ICD9	9683	Poisoning by intravenous anesthetics
ICD9	9684	Poisoning by other and unspecified general anesthetics
ICD9	9686	Poisoning by peripheral nerve- and plexus-blocking anesthetics
ICD9	9687	Poisoning by spinal anesthetics
ICD9	9689	Poisoning by other and unspecified local anesthetics
ICD9	E8552	Accidental poisoning by local anesthetics
ICD9	E9382	Other gaseous anesthetics causing adverse effects in therapeutic use
ICD9	E9383	Intravenous anesthetics causing adverse effects in therapeutic use
ICD9	E9384	Other and unspecified general anesthetics causing adverse effects in therapeutic use
ICD9	E9385	Surface and infiltration anesthetics causing adverse effects in therapeutic use
ICD9	E9386	Peripheral nerve- and plexus-blocking anesthetics causing adverse effects in therapeutic use
ICD9	E9387	Spinal anesthetics causing adverse effects in therapeutic use
ICD9	E9389	Other and unspecified local anesthetics causing adverse effects in therapeutic use
ICD10	T398X1A	Poisoning by oth nonopio analges/antipyret, NEC, acc, init
ICD10	T398X1D	Poisoning by oth nonopio analges/antipyret, NEC, acc, subs
ICD10	T398X1S	Poisn by oth nonopio analges/antipyret, NEC, acc, sequela
ICD10	T398X2A	Poisn by oth nonopio analges/antipyret, NEC, self-harm, init
ICD10	T398X2D	Poisn by oth nonopio analges/antipyret, NEC, self-harm, subs
ICD10	T398X2S	Poisn by oth nonopio analges/antipyret, NEC, slf-hrm, sqla
ICD10	T398X3A	Poisn by oth nonopio analges/antipyret, NEC, assault, init
ICD10	T398X3D	Poisn by oth nonopio analges/antipyret, NEC, assault, subs
ICD10	T398X3S	Poisn by oth nonopio analges/antipyret, NEC, asslt, sequela
ICD10	T398X4A	Poisoning by oth nonopio analges/antipyret, NEC, undet, init
ICD10	T398X4D	Poisoning by oth nonopio analges/antipyret, NEC, undet, subs
ICD10	T398X4S	Poisn by oth nonopio analges/antipyret, NEC, undet, sequela
ICD10	T398X5A	Adverse effect of nonopioid analges/antipyret, NEC, init
ICD10	T398X5D	Adverse effect of nonopioid analges/antipyret, NEC, subs
ICD10	T398X5S	Adverse effect of nonopioid analges/antipyret, NEC, sequela
ICD9	9654	Poisoning by aromatic analgesics, not elsewhere classified
ICD9	9657	Poisoning by other non-narcotic analgesics
ICD9	9658	Poisoning by other specified analgesics and antipyretics
ICD9	E8504	Accidental poisoning by aromatic analgesics, not elsewhere classified
ICD9	E8507	Accidental poisoning by other non-narcotic analgesics
ICD9	E8508	Accidental poisoning by other specified analgesics and antipyretics
ICD9	E9354	Aromatic analgesics, not elsewhere classified, causing adverse effects in therapeutic use
ICD9	E9357	Other non-narcotic analgesics causing adverse effects in therapeutic use
ICD9	E9358	Other specified analgesics and antipyretics causing adverse effects in therapeutic use
ICD9	E9500	Suicide and self-inflicted poisoning by analgesics, antipyretics, and antirheumatics
ICD9	E9800	Poisoning by analgesics, antipyretics, and antirheumatics, undetermined whether accidentally or purposely inflicted
ICD10	T425X1A	Poisoning by mixed antiepileptics, accidental, init
ICD10	T425X1D	Poisoning by mixed antiepileptics, accidental, subs
ICD10	T425X1S	Poisoning by mixed antiepileptics, accidental, sequela
ICD10	T425X2A	Poisoning by mixed antiepileptics, self-harm, init
ICD10	T425X2D	Poisoning by mixed antiepileptics, self-harm, subs
ICD10	T425X2S	Poisoning by mixed antiepileptics, self-harm, sequela
ICD10	T425X3A	Poisoning by mixed antiepileptics, assault, init encntr
ICD10	T425X3D	Poisoning by mixed antiepileptics, assault, subs encntr
ICD10	T425X3S	Poisoning by mixed antiepileptics, assault, sequela
ICD10	T425X4A	Poisoning by mixed antiepileptics, undetermined, init encntr
ICD10	T425X4D	Poisoning by mixed antiepileptics, undetermined, subs encntr
ICD10	T425X4S	Poisoning by mixed antiepileptics, undetermined, sequela
ICD10	T425X5A	Adverse effect of mixed antiepileptics, initial encounter
ICD10	T425X5D	Adverse effect of mixed antiepileptics, subsequent encounter
ICD10	T425X5S	Adverse effect of mixed antiepileptics, sequela
ICD10	T426X1A	Poisoning by oth antieplptc and sed-hypntc drugs, acc, init
ICD10	T426X1D	Poisoning by oth antieplptc and sed-hypntc drugs, acc, subs
ICD10	T426X1S	Poisn by oth antieplptc and sed-hypntc drugs, acc, sequela
ICD10	T426X2A	Poisn by oth antieplptc and sed-hypntc drugs, slf-hrm, init
ICD10	T426X2D	Poisn by oth antieplptc and sed-hypntc drugs, slf-hrm, subs
ICD10	T426X2S	Poisn by oth antieplptc and sed-hypntc drugs, slf-hrm, sqla
ICD10	T426X3A	Poisn by oth antieplptc and sed-hypntc drugs, assault, init
ICD10	T426X3D	Poisn by oth antieplptc and sed-hypntc drugs, assault, subs
ICD10	T426X3S	Poisn by oth antieplptc and sed-hypntc drugs, asslt, sequela
ICD10	T426X4A	Poisn by oth antieplptc and sed-hypntc drugs, undet, init
ICD10	T426X4D	Poisn by oth antieplptc and sed-hypntc drugs, undet, subs
ICD10	T426X4S	Poisn by oth antieplptc and sed-hypntc drugs, undet, sequela
ICD10	T426X5A	Adverse effect of antiepileptic and sed-hypntc drugs, init
ICD10	T426X5D	Adverse effect of antiepileptic and sed-hypntc drugs, subs
ICD10	T426X5S	Adverse effect of antieplptc and sed-hypntc drugs, sequela
ICD10	T4271XA	Poisn by unsp antieplptc and sed-hypntc drugs, acc, init
ICD10	T4271XD	Poisn by unsp antieplptc and sed-hypntc drugs, acc, subs
ICD10	T4271XS	Poisn by unsp antieplptc and sed-hypntc drugs, acc, sequela
ICD10	T4272XA	Poisn by unsp antieplptc and sed-hypntc drugs, slf-hrm, init
ICD10	T4272XD	Poisn by unsp antieplptc and sed-hypntc drugs, slf-hrm, subs
ICD10	T4272XS	Poisn by unsp antieplptc and sed-hypntc drugs, slf-hrm, sqla
ICD10	T4273XA	Poisn by unsp antieplptc and sed-hypntc drugs, assault, init
ICD10	T4273XD	Poisn by unsp antieplptc and sed-hypntc drugs, assault, subs
ICD10	T4273XS	Poisn by unsp antieplptc and sed-hypntc drugs, asslt, sqla
ICD10	T4274XA	Poisn by unsp antieplptc and sed-hypntc drugs, undet, init
ICD10	T4274XD	Poisn by unsp antieplptc and sed-hypntc drugs, undet, subs
ICD10	T4274XS	Poisn by unsp antieplptc and sed-hypntc drugs, undet, sqla
ICD10	T4275XA	Adverse effect of unsp antieplptc and sed-hypntc drugs, init
ICD10	T4275XD	Adverse effect of unsp antieplptc and sed-hypntc drugs, subs
ICD10	T4275XS	Advrs effect of unsp antieplptc and sed-hypntc drugs, sqla
ICD9	9663	Poisoning by other and unspecified anticonvulsants
ICD9	E8550	Accidental poisoning by anticonvulsant and anti-parkinsonism drugs
ICD9	E9363	Other and unspecified anticonvulsants causing adverse effects in therapeutic use
ICD10	T428X1A	Poisn by antiparkns drug/centr musc-tone depr, acc, init
ICD10	T428X1D	Poisn by antiparkns drug/centr musc-tone depr, acc, subs
ICD10	T428X1S	Poisn by antiparkns drug/centr musc-tone depr, acc, sequela
ICD10	T428X2A	Poisn by antiparkns drug/centr musc-tone depr, slf-hrm, init
ICD10	T428X2D	Poisn by antiparkns drug/centr musc-tone depr, slf-hrm, subs
ICD10	T428X2S	Poisn by antiparkns drug/centr musc-tone depr, slf-hrm, sqla
ICD10	T428X3A	Poisn by antiparkns drug/centr musc-tone depr, assault, init
ICD10	T428X3D	Poisn by antiparkns drug/centr musc-tone depr, assault, subs
ICD10	T428X3S	Poisn by antiparkns drug/centr musc-tone depr, asslt, sqla
ICD10	T428X4A	Poisn by antiparkns drug/centr musc-tone depr, undet, init
ICD10	T428X4D	Poisn by antiparkns drug/centr musc-tone depr, undet, subs
ICD10	T428X4S	Poisn by antiparkns drug/centr musc-tone depr, undet, sqla
ICD10	T428X5A	Adverse effect of antiparkns drug/centr musc-tone depr, init
ICD10	T428X5D	Adverse effect of antiparkns drug/centr musc-tone depr, subs
ICD10	T428X5S	Advrs effect of antiparkns drug/centr musc-tone depr, sqla
ICD9	9664	Poisoning by anti-Parkinsonism drugs
ICD9	E8550	Accidental poisoning by anticonvulsant and anti-parkinsonism drugs
ICD9	E9364	Anti-parkinsonism drugs causing adverse effects in therapeutic use
ICD10	T43011A	Poisoning by tricyclic antidepressants, accidental, init
ICD10	T43011D	Poisoning by tricyclic antidepressants, accidental, subs
ICD10	T43011S	Poisoning by tricyclic antidepressants, accidental, sequela
ICD10	T43012A	Poisoning by tricyclic antidepressants, self-harm, init
ICD10	T43012D	Poisoning by tricyclic antidepressants, self-harm, subs
ICD10	T43012S	Poisoning by tricyclic antidepressants, self-harm, sequela
ICD10	T43013A	Poisoning by tricyclic antidepressants, assault, init encntr
ICD10	T43013D	Poisoning by tricyclic antidepressants, assault, subs encntr
ICD10	T43013S	Poisoning by tricyclic antidepressants, assault, sequela
ICD10	T43014A	Poisoning by tricyclic antidepressants, undetermined, init
ICD10	T43014D	Poisoning by tricyclic antidepressants, undetermined, subs
ICD10	T43014S	Poisoning by tricyclic antidepress, undetermined, sequela
ICD10	T43015A	Adverse effect of tricyclic antidepressants, init encntr
ICD10	T43015D	Adverse effect of tricyclic antidepressants, subs encntr
ICD10	T43015S	Adverse effect of tricyclic antidepressants, sequela
ICD10	T43021A	Poisoning by tetracyclic antidepressants, accidental, init
ICD10	T43021D	Poisoning by tetracyclic antidepressants, accidental, subs
ICD10	T43021S	Poisoning by tetracyclic antidepress, accidental, sequela
ICD10	T43022A	Poisoning by tetracyclic antidepressants, self-harm, init
ICD10	T43022D	Poisoning by tetracyclic antidepressants, self-harm, subs
ICD10	T43022S	Poisoning by tetracyclic antidepressants, self-harm, sequela
ICD10	T43023A	Poisoning by tetracyclic antidepressants, assault, init
ICD10	T43023D	Poisoning by tetracyclic antidepressants, assault, subs
ICD10	T43023S	Poisoning by tetracyclic antidepressants, assault, sequela
ICD10	T43024A	Poisoning by tetracyclic antidepressants, undetermined, init
ICD10	T43024D	Poisoning by tetracyclic antidepressants, undetermined, subs
ICD10	T43024S	Poisoning by tetracyclic antidepress, undetermined, sequela
ICD10	T43025A	Adverse effect of tetracyclic antidepressants, init encntr
ICD10	T43025D	Adverse effect of tetracyclic antidepressants, subs encntr
ICD10	T43025S	Adverse effect of tetracyclic antidepressants, sequela
ICD10	T431X1A	Poisoning by MAO inhib antidepressants, accidental, init
ICD10	T431X1D	Poisoning by MAO inhib antidepressants, accidental, subs
ICD10	T431X1S	Poisoning by MAO inhib antidepressants, accidental, sequela
ICD10	T431X2A	Poisoning by MAO inhib antidepressants, self-harm, init
ICD10	T431X2D	Poisoning by MAO inhib antidepressants, self-harm, subs
ICD10	T431X2S	Poisoning by MAO inhib antidepressants, self-harm, sequela
ICD10	T431X3A	Poisoning by MAO inhib antidepressants, assault, init
ICD10	T431X3D	Poisoning by MAO inhib antidepressants, assault, subs
ICD10	T431X3S	Poisoning by MAO inhib antidepressants, assault, sequela
ICD10	T431X4A	Poisoning by MAO inhib antidepressants, undetermined, init
ICD10	T431X4D	Poisoning by MAO inhib antidepressants, undetermined, subs
ICD10	T431X4S	Poisoning by MAO inhib antidepress, undetermined, sequela
ICD10	T431X5A	Adverse effect of MAO inhib antidepressants, init
ICD10	T431X5D	Adverse effect of MAO inhib antidepressants, subs
ICD10	T431X5S	Adverse effect of MAO inhib antidepressants, sequela
ICD10	T43201A	Poisoning by unsp antidepressants, accidental, init
ICD10	T43201D	Poisoning by unsp antidepressants, accidental, subs
ICD10	T43201S	Poisoning by unsp antidepressants, accidental, sequela
ICD10	T43202A	Poisoning by unsp antidepressants, self-harm, init
ICD10	T43202D	Poisoning by unsp antidepressants, self-harm, subs
ICD10	T43202S	Poisoning by unsp antidepressants, self-harm, sequela
ICD10	T43203A	Poisoning by unsp antidepressants, assault, init encntr
ICD10	T43203D	Poisoning by unsp antidepressants, assault, subs encntr
ICD10	T43203S	Poisoning by unspecified antidepressants, assault, sequela
ICD10	T43204A	Poisoning by unsp antidepressants, undetermined, init encntr
ICD10	T43204D	Poisoning by unsp antidepressants, undetermined, subs encntr
ICD10	T43204S	Poisoning by unsp antidepressants, undetermined, sequela
ICD10	T43205A	Adverse effect of unspecified antidepressants, init encntr
ICD10	T43205D	Adverse effect of unspecified antidepressants, subs encntr
ICD10	T43205S	Adverse effect of unspecified antidepressants, sequela
ICD10	T43291A	Poisoning by oth antidepressants, accidental, init
ICD10	T43291D	Poisoning by oth antidepressants, accidental, subs
ICD10	T43291S	Poisoning by oth antidepressants, accidental, sequela
ICD10	T43292A	Poisoning by oth antidepressants, self-harm, init
ICD10	T43292D	Poisoning by oth antidepressants, self-harm, subs
ICD10	T43292S	Poisoning by oth antidepressants, self-harm, sequela
ICD10	T43293A	Poisoning by other antidepressants, assault, init encntr
ICD10	T43293D	Poisoning by other antidepressants, assault, subs encntr
ICD10	T43293S	Poisoning by other antidepressants, assault, sequela
ICD10	T43294A	Poisoning by oth antidepressants, undetermined, init encntr
ICD10	T43294D	Poisoning by oth antidepressants, undetermined, subs encntr
ICD10	T43294S	Poisoning by other antidepressants, undetermined, sequela
ICD10	T43295A	Adverse effect of other antidepressants, initial encounter
ICD10	T43295D	Adverse effect of other antidepressants, subs encntr
ICD10	T43295S	Adverse effect of other antidepressants, sequela
ICD9	30580	Antidepressant type abuse, unspecified
ICD9	30581	Antidepressant type abuse, continuous
ICD9	30582	Antidepressant type abuse, episodic
ICD9	30583	Antidepressant type abuse, in remission
ICD9	9690	POISONING-ANTIDEPRESSANT
ICD9	96900	Poisoning by antidepressant, unspecified
ICD9	96904	Poisoning by tetracyclic antidepressants
ICD9	96905	Poisoning by tricyclic antidepressants
ICD9	96909	Poisoning by other antidepressants
ICD9	E8540	Accidental poisoning by antidepressants
ICD9	E9390	Antidepressants causing adverse effects in therapeutic use
ICD10	T433X1A	Poisoning by phenothiaz antipsychot/neurolept, acc, init
ICD10	T433X1D	Poisoning by phenothiaz antipsychot/neurolept, acc, subs
ICD10	T433X1S	Poisoning by phenothiaz antipsychot/neurolept, acc, sequela
ICD10	T433X2A	Poisn by phenothiaz antipsychot/neurolept, self-harm, init
ICD10	T433X2D	Poisn by phenothiaz antipsychot/neurolept, self-harm, subs
ICD10	T433X2S	Poisn by phenothiaz antipsychot/neurolept, slf-hrm, sequela
ICD10	T433X3A	Poisoning by phenothiaz antipsychot/neurolept, assault, init
ICD10	T433X3D	Poisoning by phenothiaz antipsychot/neurolept, assault, subs
ICD10	T433X3S	Poisn by phenothiaz antipsychot/neurolept, assault, sequela
ICD10	T433X4A	Poisoning by phenothiaz antipsychot/neurolept, undet, init
ICD10	T433X4D	Poisoning by phenothiaz antipsychot/neurolept, undet, subs
ICD10	T433X4S	Poisn by phenothiaz antipsychot/neurolept, undet, sequela
ICD10	T433X5A	Adverse effect of phenothiazine antipsychot/neurolept, init
ICD10	T433X5D	Adverse effect of phenothiazine antipsychot/neurolept, subs
ICD10	T433X5S	Adverse effect of phenothiaz antipsychot/neurolept, sequela
ICD10	T43501A	Poisoning by unsp antipsychot/neurolept, accidental, init
ICD10	T43501D	Poisoning by unsp antipsychot/neurolept, accidental, subs
ICD10	T43501S	Poisoning by unsp antipsychot/neurolept, acc, sequela
ICD10	T43502A	Poisoning by unsp antipsychot/neurolept, self-harm, init
ICD10	T43502D	Poisoning by unsp antipsychot/neurolept, self-harm, subs
ICD10	T43502S	Poisoning by unsp antipsychot/neurolept, self-harm, sequela
ICD10	T43503A	Poisoning by unsp antipsychot/neurolept, assault, init
ICD10	T43503D	Poisoning by unsp antipsychot/neurolept, assault, subs
ICD10	T43503S	Poisoning by unsp antipsychot/neurolept, assault, sequela
ICD10	T43504A	Poisoning by unsp antipsychot/neurolept, undetermined, init
ICD10	T43504D	Poisoning by unsp antipsychot/neurolept, undetermined, subs
ICD10	T43504S	Poisoning by unsp antipsychot/neurolept, undet, sequela
ICD10	T43505A	Adverse effect of unsp antipsychotics and neuroleptics, init
ICD10	T43505D	Adverse effect of unsp antipsychotics and neuroleptics, subs
ICD10	T43505S	Adverse effect of unsp antipsychot/neurolept, sequela
ICD10	T43591A	Poisoning by oth antipsychot/neurolept, accidental, init
ICD10	T43591D	Poisoning by oth antipsychot/neurolept, accidental, subs
ICD10	T43591S	Poisoning by oth antipsychot/neurolept, accidental, sequela
ICD10	T43592A	Poisoning by oth antipsychot/neurolept, self-harm, init
ICD10	T43592D	Poisoning by oth antipsychot/neurolept, self-harm, subs
ICD10	T43592S	Poisoning by oth antipsychot/neurolept, self-harm, sequela
ICD10	T43593A	Poisoning by oth antipsychot/neurolept, assault, init
ICD10	T43593D	Poisoning by oth antipsychot/neurolept, assault, subs
ICD10	T43593S	Poisoning by oth antipsychot/neurolept, assault, sequela
ICD10	T43594A	Poisoning by oth antipsychot/neurolept, undetermined, init
ICD10	T43594D	Poisoning by oth antipsychot/neurolept, undetermined, subs
ICD10	T43594S	Poisoning by oth antipsychot/neurolept, undet, sequela
ICD10	T43595A	Adverse effect of oth antipsychotics and neuroleptics, init
ICD10	T43595D	Adverse effect of oth antipsychotics and neuroleptics, subs
ICD10	T43595S	Adverse effect of antipsychotics and neuroleptics, sequela
ICD9	9693	Poisoning by other antipsychotics, neuroleptics, and major tranquilizers
ICD9	E9393	Other antipsychotics, neuroleptics, and major tranquilizers causing adverse effects in therapeutic use
Disease 67: Smoking
ICD10	O99330	Smoking (tobacco) complicating pregnancy, unsp trimester
ICD10	O99331	Smoking (tobacco) complicating pregnancy, first trimester
ICD10	O99332	Smoking (tobacco) complicating pregnancy, second trimester
ICD10	O99333	Smoking (tobacco) complicating pregnancy, third trimester
ICD10	O99334	Smoking (tobacco) complicating childbirth
ICD10	O99335	Smoking (tobacco) complicating the puerperium
ICD10	F17220	Nicotine dependence, chewing tobacco, uncomplicated
ICD10	F17221	Nicotine dependence, chewing tobacco, in remission
ICD10	F17223	Nicotine dependence, chewing tobacco, with withdrawal
ICD10	F17228	Nicotine dependence, chewing tobacco, w oth disorders
ICD10	F17229	Nicotine dependence, chewing tobacco, w unsp disorders
ICD10	F17290	Nicotine dependence, other tobacco product, uncomplicated
ICD10	F17291	Nicotine dependence, other tobacco product, in remission
ICD10	F17293	Nicotine dependence, other tobacco product, with withdrawal
ICD10	F17298	Nicotine dependence, oth tobacco product, w oth disorders
ICD10	F17299	Nicotine dependence, oth tobacco product, w unsp disorders
ICD10	O99330	Smoking (tobacco) complicating pregnancy, unsp trimester
ICD10	O99331	Smoking (tobacco) complicating pregnancy, first trimester
ICD10	O99332	Smoking (tobacco) complicating pregnancy, second trimester
ICD10	O99333	Smoking (tobacco) complicating pregnancy, third trimester
ICD10	O99334	Smoking (tobacco) complicating childbirth
ICD10	O99335	Smoking (tobacco) complicating the puerperium
ICD10	P042	Newborn affected by maternal use of tobacco
ICD10	P9681	Expsr to (environmental) tobacco smoke in the perinat period
ICD10	T65211A	Toxic effect of chewing tobacco, accidental, init
ICD10	T65211D	Toxic effect of chewing tobacco, accidental, subs
ICD10	T65211S	Toxic effect of chewing tobacco, accidental, sequela
ICD10	T65212A	Toxic effect of chewing tobacco, intentional self-harm, init
ICD10	T65212D	Toxic effect of chewing tobacco, intentional self-harm, subs
ICD10	T65212S	Toxic effect of chewing tobacco, self-harm, sequela
ICD10	T65213A	Toxic effect of chewing tobacco, assault, initial encounter
ICD10	T65213D	Toxic effect of chewing tobacco, assault, subs encntr
ICD10	T65213S	Toxic effect of chewing tobacco, assault, sequela
ICD10	T65214A	Toxic effect of chewing tobacco, undetermined, init encntr
ICD10	T65214D	Toxic effect of chewing tobacco, undetermined, subs encntr
ICD10	T65214S	Toxic effect of chewing tobacco, undetermined, sequela
ICD10	T65221A	Toxic effect of tobacco cigarettes, accidental, init
ICD10	T65221D	Toxic effect of tobacco cigarettes, accidental, subs
ICD10	T65221S	Toxic effect of tobacco cigarettes, accidental, sequela
ICD10	T65222A	Toxic effect of tobacco cigarettes, self-harm, init
ICD10	T65222D	Toxic effect of tobacco cigarettes, self-harm, subs
ICD10	T65222S	Toxic effect of tobacco cigarettes, self-harm, sequela
ICD10	T65223A	Toxic effect of tobacco cigarettes, assault, init encntr
ICD10	T65223D	Toxic effect of tobacco cigarettes, assault, subs encntr
ICD10	T65223S	Toxic effect of tobacco cigarettes, assault, sequela
ICD10	T65224A	Toxic effect of tobacco cigarettes, undetermined, init
ICD10	T65224D	Toxic effect of tobacco cigarettes, undetermined, subs
ICD10	T65224S	Toxic effect of tobacco cigarettes, undetermined, sequela
ICD10	T65291A	Toxic effect of tobacco and nicotine, accidental, init
ICD10	T65291D	Toxic effect of tobacco and nicotine, accidental, subs
ICD10	T65291S	Toxic effect of tobacco and nicotine, accidental, sequela
ICD10	T65292A	Toxic effect of tobacco and nicotine, self-harm, init
ICD10	T65292D	Toxic effect of tobacco and nicotine, self-harm, subs
ICD10	T65292S	Toxic effect of tobacco and nicotine, self-harm, sequela
ICD10	T65293A	Toxic effect of oth tobacco and nicotine, assault, init
ICD10	T65293D	Toxic effect of oth tobacco and nicotine, assault, subs
ICD10	T65293S	Toxic effect of other tobacco and nicotine, assault, sequela
ICD10	T65294A	Toxic effect of oth tobacco and nicotine, undetermined, init
ICD10	T65294D	Toxic effect of oth tobacco and nicotine, undetermined, subs
ICD10	T65294S	Toxic effect of tobacco and nicotine, undetermined, sequela
ICD9	3051	Tobacco use disorder
ICD9	64900	Tobacco use disorder complicating pregnancy, childbirth, or the puerperium, unspecified as to episode of care or not applicable
ICD9	64901	Tobacco use disorder complicating pregnancy, childbirth, or the puerperium, delivered, with or without mention of antepartum condition
ICD9	64902	Tobacco use disorder complicating pregnancy, childbirth, or the puerperium, delivered, with mention of postpartum complication
ICD9	64903	Tobacco use disorder complicating pregnancy, childbirth, or the puerperium, antepartum condition or complication
ICD9	64904	Tobacco use disorder complicating pregnancy, childbirth, or the puerperium, postpartum condition or complication
ICD9	98984	Toxic effect of tobacco
ICD9	E8694	Second hand tobacco smoke
Disease 68: Cardiac Valvular Disease
ICD9	3940	Mitral stenosis
ICD9	3941	Rheumatic mitral insufficiency
ICD9	3942	Mitral stenosis with insufficiency
ICD9	3949	Other and unspecified mitral valve diseases
ICD9	3950	Rheumatic aortic stenosis
ICD9	3951	Rheumatic aortic insufficiency
ICD9	3952	Rheumatic aortic stenosis with insufficiency
ICD9	3959	Other and unspecified rheumatic aortic diseases
ICD9	3960	Mitral valve stenosis and aortic valve stenosis
ICD9	3961	Mitral valve stenosis and aortic valve insufficiency
ICD9	3962	Mitral valve insufficiency and aortic valve stenosis
ICD9	3963	Mitral valve insufficiency and aortic valve insufficiency
ICD9	3968	Multiple involvement of mitral and aortic valves
ICD9	3969	Mitral and aortic valve diseases, unspecified
ICD9	3970	Diseases of tricuspid valve
ICD9	3971	Rheumatic diseases of pulmonary valve
ICD9	3979	Rheumatic diseases of endocardium, valve unspecified
ICD9	4240	Mitral valve disorders
ICD9	4241	Aortic valve disorders
ICD9	4242	Tricuspid valve disorders, specified as nonrheumatic
ICD9	4243	Pulmonary valve disorders
ICD9	42490	Endocarditis, valve unspecified, unspecified cause
ICD9	42491	Endocarditis in diseases classified elsewhere
ICD9	42499	Other endocarditis, valve unspecified
ICD10	I050	Rheumatic mitral stenosis
ICD10	I051	Rheumatic mitral insufficiency
ICD10	I052	Rheumatic mitral stenosis with insufficiency
ICD10	I058	Other rheumatic mitral valve diseases
ICD10	I059	Rheumatic mitral valve disease, unspecified
ICD10	I060	Rheumatic aortic stenosis
ICD10	I061	Rheumatic aortic insufficiency
ICD10	I062	Rheumatic aortic stenosis with insufficiency
ICD10	I068	Other rheumatic aortic valve diseases
ICD10	I069	Rheumatic aortic valve disease, unspecified
ICD10	I070	Rheumatic tricuspid stenosis
ICD10	I071	Rheumatic tricuspid insufficiency
ICD10	I072	Rheumatic tricuspid stenosis and insufficiency
ICD10	I078	Other rheumatic tricuspid valve diseases
ICD10	I079	Rheumatic tricuspid valve disease, unspecified
ICD10	I080	Rheumatic disorders of both mitral and aortic valves
ICD10	I081	Rheumatic disorders of both mitral and tricuspid valves
ICD10	I082	Rheumatic disorders of both aortic and tricuspid valves
ICD10	I083	Comb rheumatic disord of mitral, aortic and tricuspid valves
ICD10	I088	Other rheumatic multiple valve diseases
ICD10	I089	Rheumatic multiple valve disease, unspecified
ICD10	I340	Nonrheumatic mitral (valve) insufficiency
ICD10	I341	Nonrheumatic mitral (valve) prolapse
ICD10	I342	Nonrheumatic mitral (valve) stenosis
ICD10	I348	Other nonrheumatic mitral valve disorders
ICD10	I3481	Nonrheumatic mitral (valve) annulus calcification
ICD10	I3489	Other nonrheumatic mitral valve disorders
ICD10	I349	Nonrheumatic mitral valve disorder, unspecified
ICD10	I350	Nonrheumatic aortic (valve) stenosis
ICD10	I351	Nonrheumatic aortic (valve) insufficiency
ICD10	I352	Nonrheumatic aortic (valve) stenosis with insufficiency
ICD10	I358	Other nonrheumatic aortic valve disorders
ICD10	I359	Nonrheumatic aortic valve disorder, unspecified
ICD10	I360	Nonrheumatic tricuspid (valve) stenosis
ICD10	I361	Nonrheumatic tricuspid (valve) insufficiency
ICD10	I362	Nonrheumatic tricuspid (valve) stenosis with insufficiency
ICD10	I368	Other nonrheumatic tricuspid valve disorders
ICD10	I369	Nonrheumatic tricuspid valve disorder, unspecified
ICD10	I370	Nonrheumatic pulmonary valve stenosis
ICD10	I371	Nonrheumatic pulmonary valve insufficiency
ICD10	I372	Nonrheumatic pulmonary valve stenosis with insufficiency
ICD10	I378	Other nonrheumatic pulmonary valve disorders
ICD10	I379	Nonrheumatic pulmonary valve disorder, unspecified

### Sheet: Supplementary Table 10
Supplementary Table 10. Distribution of Maternal Medications in the discovery cohort according to Australian categories for prescribing medicine in pregnancy (AU TGA)
(a) Medication Pregnancy Category (AU TGA Category)	Meaning of the Category	(b) Number of patients (the mother-baby dyads)	(c) Number of medications per each category (AU TGA databases)	(d) Medication Category Ratio
A	Drugs which have been taken by a large number of pregnant women and women of childbearing age without any proven increase in the frequency of malformations or other direct or indirect harmful effects on the fetus having been observed.	213019	149	1430
B1	Drugs which have been taken by only a limited number of pregnant women and women of childbearing age, without an increase in the frequency of malformation or other direct or indirect harmful effects on the human fetus having been observed. Studies in animals have not shown evidence of an increased occurrence of fetal damage.	86385	187	462
B2	Drugs which have been taken by only a limited number of pregnant women and women of childbearing age, without an increase in the frequency of malformation or other direct or indirect harmful effects on the human fetus having been observed. Studies in animals are inadequate or may be lacking, but available data show no evidence of an increased occurrence of fetal damage.	23221	243	96
B3	Drugs which have been taken by only a limited number of pregnant women and women of childbearing age, without an increase in the frequency of malformation or other direct or indirect harmful effects on the human fetus having been observed. Studies in animals have shown evidence of an increased occurrence of fetal damage, the significance of which is considered uncertain in humans.	62394	369	169
C	Drugs which, owing to their pharmacological effects, have caused or may be suspected of causing, harmful effects on the human fetus or neonate without causing malformations. These effects may be reversible. Accompanying texts should be consulted for further details.	84544	325	260
D	Drugs which have caused, are suspected to have caused or may be expected to cause, an increased incidence of human fetal malformations or irreversible damage. These drugs may also have adverse pharmacological effects. Accompanying texts should be consulted for further details.	19256	353	55
X	Drugs which have such a high risk of causing permanent damage to the fetus that they should not be used in pregnancy or when there is a possibility of pregnancy.	36	38	1
Supplementary Table 10. Distribution of Maternal Medications in the discovery cohort according to Australian categories for prescribing medicine in pregnancy (AU TGA). The Australian categorisation system and database for prescribing medicines in pregnancy (AU TGA) provides a level of evidence of risks associated with taking particular medicines while pregnant. The number of maternal medications prescribed in the Discovery Cohort are analyzed by AU TGA Category, and distribution per categories are analyzed. It is observed that maternal medications proven to be harmful are less likely to be prescribed to our mother-baby dyads following (a) and (d). In the table: (a) 'Medication Pregnancy Category' refers to the AU TGA pregnancy categories; (b) 'number of patients' denotes the count of patients prescribed medications within each category; (c) 'number of medications per category' represents the total count of medications in each category as found in the AU TGA pregnancy category database. Lastly, (d) 'medication category ratio' is calculated as (a)/(c), representing the average number of patients prescribed each medication within each medication category.
